# Temporal trends in test-seeking behaviour during the COVID-19 pandemic

**DOI:** 10.1101/2024.06.06.24308566

**Authors:** Oliver Eales, Mingmei Teo, David J. Price, Tianxiao Hao, Gerard E. Ryan, Katharine L. Senior, Sandra Carlson, Craig Dalton, Peter Dawson, Nick Golding, James M. McCaw, Freya M. Shearer

**Author notes:** Corresponding author: Freya Shearer.

## Abstract

**Background:** During the COVID-19 pandemic, many countries implemented mass community testing programs, where individuals would seek tests due to (primarily) the onset of symptoms. The cases recorded by mass testing programs represent only a fraction of infected individuals, and depend on how many people seek testing. If test-seeking behaviour exhibits heterogeneities or changes over time, and this is not accounted for when analysing case data, then inferred epidemic dynamics used to inform public health decision-making can be biased.

**Methods:** Here we describe temporal trends in COVID-19 test-seeking behaviour in Australia by symptoms, age group, test type, and jurisdiction from November 2021–September 2023. We use data from two surveillance systems: a weekly nationwide behavioural survey (NBS), established by the Australian Government to monitor a range of behavioural responses to COVID-19; and Australia’s FluTracking system, a ‘participatory surveillance system’ designed for monitoring influenza-like illness and health-care seeking behaviour, which was adapted in early 2020 to include questions relevant to COVID-19.

**Results:** We found that peaks in test-seeking behaviour generally aligned with peaks in the rate of reported cases. Test-seeking behaviour rapidly increased in early-2022 coinciding with greater availability of rapid antigen tests. There were heterogeneities in test-seeking behaviour by jurisdiction and age-group, which were dynamic through time. Test-seeking behaviour was lowest in older individuals (60+ years) until July 2022, after which there was greater homogeneity across age-groups. Test-seeking behaviour was highest in the Australian Capital Territory and Tasmania and consistently lowest in Queensland. Over the course of the study test-seeking behaviour was highest in individuals who reported symptoms more predictive of COVID-19 infection. There was a greater probability of seeking a test for individuals in FluTracking compared to the NBS, suggesting that participatory surveillance systems such as FluTracking may include a health-conscious subset of the population.

**Conclusions:** Our findings demonstrate the dynamism of test-seeking behaviour, highlighting the importance of the continued collection of behavioural data through dedicated surveillance systems.

## Supplementary material for "Temporal trends in test-seeking behaviour during the COVID-19 pandemic": figure1a.csv

p	lwr	upr	date	lab	min_date
0.131801693	0.109486973	0.156777252	29/11/2021	at least one core symptom	2/11/2021
0.133333333	0.11087399	0.158448542	30/11/2021	at least one core symptom	3/11/2021
0.137002342	0.114639424	0.161903085	1/12/2021	at least one core symptom	4/11/2021
0.139835488	0.117225678	0.164971633	2/12/2021	at least one core symptom	5/11/2021
0.141676505	0.118880835	0.166997201	3/12/2021	at least one core symptom	6/11/2021
0.141666667	0.118780031	0.167099737	4/12/2021	at least one core symptom	7/11/2021
0.145687646	0.122747796	0.17109092	5/12/2021	at least one core symptom	8/11/2021
0.145687646	0.122747796	0.17109092	6/12/2021	at least one core symptom	9/11/2021
0.14556962	0.12170325	0.172115453	7/12/2021	at least one core symptom	10/11/2021
0.147315855	0.123481377	0.173779055	8/12/2021	at least one core symptom	11/11/2021
0.157701711	0.133383844	0.184514983	9/12/2021	at least one core symptom	12/11/2021
0.165816327	0.140441007	0.193733428	10/12/2021	at least one core symptom	13/11/2021
0.174242424	0.148445957	0.202489771	11/12/2021	at least one core symptom	14/11/2021
0.183770883	0.158101146	0.211686224	12/12/2021	at least one core symptom	15/11/2021
0.183770883	0.158101146	0.211686224	13/12/2021	at least one core symptom	16/11/2021
0.181485993	0.155694569	0.209586999	14/12/2021	at least one core symptom	17/11/2021
0.179775281	0.153776259	0.208155272	15/12/2021	at least one core symptom	18/11/2021
0.180100756	0.153970233	0.208631019	16/12/2021	at least one core symptom	19/11/2021
0.181225554	0.15458053	0.210346992	17/12/2021	at least one core symptom	20/11/2021
0.184278351	0.157596751	0.21338337	18/12/2021	at least one core symptom	21/11/2021
0.183486239	0.156632797	0.212811236	19/12/2021	at least one core symptom	22/11/2021
0.061500615	0.052292326	0.071778304	29/11/2021	at least one symptom	2/11/2021
0.062345169	0.053043657	0.072721426	30/11/2021	at least one symptom	3/11/2021
0.063923292	0.054655209	0.074226836	1/12/2021	at least one symptom	4/11/2021
0.065235008	0.05581053	0.075706397	2/12/2021	at least one symptom	5/11/2021
0.066366243	0.056811673	0.076976475	3/12/2021	at least one symptom	6/11/2021
0.066666667	0.057070107	0.077322934	4/12/2021	at least one symptom	7/11/2021
0.068200161	0.058587859	0.078847434	5/12/2021	at least one symptom	8/11/2021
0.068200161	0.058587859	0.078847434	6/12/2021	at least one symptom	9/11/2021
0.068231204	0.058266525	0.079311407	7/12/2021	at least one symptom	10/11/2021
0.068510638	0.058627107	0.079485384	8/12/2021	at least one symptom	11/11/2021
0.072938251	0.062879006	0.084048193	9/12/2021	at least one symptom	12/11/2021
0.076530612	0.066106803	0.088023036	10/12/2021	at least one symptom	13/11/2021
0.080919932	0.070204379	0.092694179	11/12/2021	at least one symptom	14/11/2021
0.085410707	0.074633705	0.097191627	12/12/2021	at least one symptom	15/11/2021
0.085410707	0.074633705	0.097191627	13/12/2021	at least one symptom	16/11/2021
0.085045193	0.074262275	0.096838386	14/12/2021	at least one symptom	17/11/2021
0.085427136	0.074520639	0.09736259	15/12/2021	at least one symptom	18/11/2021
0.08524173	0.074279421	0.097246728	16/12/2021	at least one symptom	19/11/2021
0.08532869	0.07422066	0.097507179	17/12/2021	at least one symptom	20/11/2021
0.088044886	0.076817644	0.100325935	18/12/2021	at least one symptom	21/11/2021
0.087811271	0.076531767	0.100158256	19/12/2021	at least one symptom	22/11/2021
0.235772358	0.184169691	0.293862716	29/11/2021	at least two core symptoms	2/11/2021
0.234309623	0.182116807	0.293221102	30/11/2021	at least two core symptoms	3/11/2021
0.229249012	0.178923243	0.286038505	1/12/2021	at least two core symptoms	4/11/2021
0.236434109	0.185946987	0.293086435	2/12/2021	at least two core symptoms	5/11/2021
0.240310078	0.189489532	0.297203646	3/12/2021	at least two core symptoms	6/11/2021
0.24015748	0.188964577	0.297524344	4/12/2021	at least two core symptoms	7/11/2021
0.244186047	0.193037926	0.301315099	5/12/2021	at least two core symptoms	8/11/2021
0.244186047	0.193037926	0.301315099	6/12/2021	at least two core symptoms	9/11/2021
0.23553719	0.183546042	0.294131086	7/12/2021	at least two core symptoms	10/11/2021
0.237288136	0.184504071	0.296800084	8/12/2021	at least two core symptoms	11/11/2021
0.252066116	0.198636452	0.311679358	9/12/2021	at least two core symptoms	12/11/2021
0.266375546	0.210300219	0.328608954	10/12/2021	at least two core symptoms	13/11/2021
0.286956522	0.229413824	0.350084203	11/12/2021	at least two core symptoms	14/11/2021
0.29338843	0.236806882	0.355112133	12/12/2021	at least two core symptoms	15/11/2021
0.29338843	0.236806882	0.355112133	13/12/2021	at least two core symptoms	16/11/2021
0.291304348	0.233445747	0.354632867	14/12/2021	at least two core symptoms	17/11/2021
0.293333333	0.234702597	0.357502619	15/12/2021	at least two core symptoms	18/11/2021
0.301801802	0.2421815	0.366804654	16/12/2021	at least two core symptoms	19/11/2021
0.306976744	0.246049797	0.373317962	17/12/2021	at least two core symptoms	20/11/2021
0.310185185	0.249176385	0.376492534	18/12/2021	at least two core symptoms	21/11/2021
0.306603774	0.24528182	0.373428537	19/12/2021	at least two core symptoms	22/11/2021
0.295081967	0.185166192	0.425695032	29/11/2021	at least fever and cough	2/11/2021
0.280701754	0.169729175	0.415428918	30/11/2021	at least fever and cough	3/11/2021
0.278688525	0.171472084	0.408287467	1/12/2021	at least fever and cough	4/11/2021
0.296875	0.18911737	0.424170799	2/12/2021	at least fever and cough	5/11/2021
0.296875	0.18911737	0.424170799	3/12/2021	at least fever and cough	6/11/2021
0.288135593	0.177648216	0.420769811	4/12/2021	at least fever and cough	7/11/2021
0.293103448	0.180906978	0.427296996	5/12/2021	at least fever and cough	8/11/2021
0.293103448	0.180906978	0.427296996	6/12/2021	at least fever and cough	9/11/2021
0.269230769	0.15568265	0.410242955	7/12/2021	at least fever and cough	10/11/2021
0.264150943	0.15256836	0.403279231	8/12/2021	at least fever and cough	11/11/2021
0.301886792	0.183402016	0.443434016	9/12/2021	at least fever and cough	12/11/2021
0.333333333	0.207583335	0.479212554	10/12/2021	at least fever and cough	13/11/2021
0.320754717	0.199186647	0.463161229	11/12/2021	at least fever and cough	14/11/2021
0.303571429	0.18779873	0.440967374	12/12/2021	at least fever and cough	15/11/2021
0.303571429	0.18779873	0.440967374	13/12/2021	at least fever and cough	16/11/2021
0.290909091	0.176299657	0.428982583	14/12/2021	at least fever and cough	17/11/2021
0.288461538	0.171296787	0.430758015	15/12/2021	at least fever and cough	18/11/2021
0.296296296	0.179780375	0.436090729	16/12/2021	at least fever and cough	19/11/2021
0.288461538	0.171296787	0.430758015	17/12/2021	at least fever and cough	20/11/2021
0.288461538	0.171296787	0.430758015	18/12/2021	at least fever and cough	21/11/2021
0.274509804	0.158927265	0.417447523	19/12/2021	at least fever and cough	22/11/2021
0.347593583	0.299369474	0.398252418	18/01/2022	at least one core symptom	11/01/2022
0.341463415	0.297755357	0.387266953	19/01/2022	at least one core symptom	11/01/2022
0.34939759	0.30752106	0.393074367	20/01/2022	at least one core symptom	11/01/2022
0.345724907	0.305549961	0.387605443	21/01/2022	at least one core symptom	11/01/2022
0.340314136	0.301555743	0.380729062	22/01/2022	at least one core symptom	11/01/2022
0.335616438	0.297377404	0.375528411	23/01/2022	at least one core symptom	11/01/2022
0.335616438	0.297377404	0.375528411	24/01/2022	at least one core symptom	11/01/2022
0.33227345	0.295529592	0.370600917	25/01/2022	at least one core symptom	11/01/2022
0.324175824	0.29025923	0.359524663	26/01/2022	at least one core symptom	11/01/2022
0.326582278	0.293946457	0.36051869	27/01/2022	at least one core symptom	11/01/2022
0.325301205	0.293495278	0.358353583	28/01/2022	at least one core symptom	11/01/2022
0.325146199	0.293811312	0.357691803	29/01/2022	at least one core symptom	11/01/2022
0.326436782	0.295335978	0.358718411	30/01/2022	at least one core symptom	11/01/2022
0.326436782	0.295335978	0.358718411	31/01/2022	at least one core symptom	11/01/2022
0.323243243	0.293164958	0.354451957	1/02/2022	at least one core symptom	11/01/2022
0.325128205	0.295778411	0.355538442	2/02/2022	at least one core symptom	11/01/2022
0.322233105	0.293625054	0.351870188	3/02/2022	at least one core symptom	11/01/2022
0.323502304	0.295715907	0.352249555	4/02/2022	at least one core symptom	11/01/2022
0.320143885	0.292779876	0.348463097	5/02/2022	at least one core symptom	11/01/2022
0.31754386	0.290582125	0.345450634	6/02/2022	at least one core symptom	11/01/2022
0.317265557	0.290322639	0.345154123	7/02/2022	at least one core symptom	11/01/2022
0.316682375	0.288761412	0.345624229	8/02/2022	at least one core symptom	12/01/2022
0.313359528	0.284948122	0.342854724	9/02/2022	at least one core symptom	13/01/2022
0.310606061	0.282783238	0.339488773	10/02/2022	at least one core symptom	14/01/2022
0.308957952	0.281664958	0.337282615	11/02/2022	at least one core symptom	15/01/2022
0.305253623	0.278185051	0.333364328	12/02/2022	at least one core symptom	16/01/2022
0.304744526	0.277591949	0.332949667	13/02/2022	at least one core symptom	17/01/2022
0.305022831	0.277850199	0.333247491	14/02/2022	at least one core symptom	18/01/2022
0.303867403	0.276615268	0.332186678	15/02/2022	at least one core symptom	19/01/2022
0.301498127	0.274085962	0.330008751	16/02/2022	at least one core symptom	20/01/2022
0.296650718	0.269082631	0.325369209	17/02/2022	at least one core symptom	21/01/2022
0.296368989	0.2684621	0.325457565	18/02/2022	at least one core symptom	22/01/2022
0.295387635	0.267510482	0.324452194	19/02/2022	at least one core symptom	23/01/2022
0.298228346	0.270224538	0.327406495	20/02/2022	at least one core symptom	24/01/2022
0.298228346	0.270224538	0.327406495	21/02/2022	at least one core symptom	25/01/2022
0.304471931	0.276754909	0.333288559	22/02/2022	at least one core symptom	26/01/2022
0.316934721	0.288954504	0.345938312	23/02/2022	at least one core symptom	27/01/2022
0.314341847	0.285903435	0.343858323	24/02/2022	at least one core symptom	28/01/2022
0.315524194	0.286684384	0.345463526	25/02/2022	at least one core symptom	29/01/2022
0.314516129	0.285704248	0.344433562	26/02/2022	at least one core symptom	30/01/2022
0.311935807	0.283267953	0.341718974	27/02/2022	at least one core symptom	31/01/2022
0.311935807	0.283267953	0.341718974	28/02/2022	at least one core symptom	1/02/2022
0.32361516	0.295082263	0.353161053	1/03/2022	at least one core symptom	2/02/2022
0.323501427	0.295270651	0.352724439	2/03/2022	at least one core symptom	3/02/2022
0.333333333	0.304803984	0.362803105	3/03/2022	at least one core symptom	4/02/2022
0.332011893	0.302984334	0.362023389	4/03/2022	at least one core symptom	5/02/2022
0.335650447	0.30650446	0.365760932	5/03/2022	at least one core symptom	6/02/2022
0.340725806	0.311237878	0.371162641	6/03/2022	at least one core symptom	7/02/2022
0.340361446	0.310941365	0.370728753	7/03/2022	at least one core symptom	8/02/2022
0.343311506	0.314845023	0.372643617	8/03/2022	at least one core symptom	9/02/2022
0.352073733	0.323627401	0.381325027	9/03/2022	at least one core symptom	10/02/2022
0.357884797	0.328969496	0.387592539	10/03/2022	at least one core symptom	11/02/2022
0.360510806	0.330964088	0.390866911	11/03/2022	at least one core symptom	12/02/2022
0.360639361	0.330840052	0.391261171	12/03/2022	at least one core symptom	13/02/2022
0.361681329	0.332182849	0.391978435	13/03/2022	at least one core symptom	14/02/2022
0.36195122	0.332476025	0.392221908	14/03/2022	at least one core symptom	15/02/2022
0.36453202	0.334859367	0.394993032	15/03/2022	at least one core symptom	16/02/2022
0.36888454	0.339227526	0.39929927	16/03/2022	at least one core symptom	17/02/2022
0.368522073	0.339158368	0.398630877	17/03/2022	at least one core symptom	18/02/2022
0.374296435	0.345157471	0.404131548	18/03/2022	at least one core symptom	19/02/2022
0.37704918	0.348289551	0.406469675	19/03/2022	at least one core symptom	20/02/2022
0.376014427	0.347416296	0.405272326	20/03/2022	at least one core symptom	21/02/2022
0.376014427	0.347416296	0.405272326	21/03/2022	at least one core symptom	22/02/2022
0.384408602	0.35575699	0.413671369	22/03/2022	at least one core symptom	23/02/2022
0.38588451	0.356881022	0.415505288	23/03/2022	at least one core symptom	24/02/2022
0.386075949	0.357267196	0.415492526	24/03/2022	at least one core symptom	25/02/2022
0.382737576	0.354504201	0.411574051	25/03/2022	at least one core symptom	26/02/2022
0.386689132	0.358873716	0.415067499	26/03/2022	at least one core symptom	27/02/2022
0.39001692	0.362090896	0.418491677	27/03/2022	at least one core symptom	28/02/2022
0.39001692	0.362090896	0.418491677	28/03/2022	at least one core symptom	1/03/2022
0.39408867	0.366519384	0.422170607	29/03/2022	at least one core symptom	2/03/2022
0.402889246	0.375510592	0.43072727	30/03/2022	at least one core symptom	3/03/2022
0.404272152	0.377071766	0.431918861	31/03/2022	at least one core symptom	4/03/2022
0.409976617	0.382907241	0.437459437	1/04/2022	at least one core symptom	5/03/2022
0.411993769	0.384910432	0.439480963	2/04/2022	at least one core symptom	6/03/2022
0.412083656	0.385073121	0.43949543	3/04/2022	at least one core symptom	7/03/2022
0.412908243	0.385835109	0.440380407	4/04/2022	at least one core symptom	8/03/2022
0.416603774	0.389891428	0.443686874	5/04/2022	at least one core symptom	9/03/2022
0.428358209	0.401672135	0.455359166	6/04/2022	at least one core symptom	10/03/2022
0.429416112	0.402848948	0.456290504	7/04/2022	at least one core symptom	11/03/2022
0.434336023	0.407820612	0.461135126	8/04/2022	at least one core symptom	12/03/2022
0.435542607	0.409113618	0.46224803	9/04/2022	at least one core symptom	13/03/2022
0.438316401	0.411911205	0.464985163	10/04/2022	at least one core symptom	14/03/2022
0.438936782	0.41266028	0.465471554	11/04/2022	at least one core symptom	15/03/2022
0.448325018	0.422077093	0.47478977	12/04/2022	at least one core symptom	16/03/2022
0.459119497	0.433057476	0.485349664	13/04/2022	at least one core symptom	17/03/2022
0.463347165	0.437396282	0.489447227	14/04/2022	at least one core symptom	18/03/2022
0.461171662	0.435430421	0.487068552	15/04/2022	at least one core symptom	19/03/2022
0.471448468	0.445362663	0.497651293	16/04/2022	at least one core symptom	20/03/2022
0.47311096	0.447314496	0.499015135	17/04/2022	at least one core symptom	21/03/2022
0.473541384	0.447787088	0.499401305	18/04/2022	at least one core symptom	22/03/2022
0.475420875	0.449754437	0.501184703	19/04/2022	at least one core symptom	23/03/2022
0.479110512	0.453419501	0.504884349	20/04/2022	at least one core symptom	24/03/2022
0.479097545	0.453605303	0.50467139	21/04/2022	at least one core symptom	25/03/2022
0.486	0.46042205	0.511632862	22/04/2022	at least one core symptom	26/03/2022
0.484217596	0.458550583	0.509946972	23/04/2022	at least one core symptom	27/03/2022
0.486595174	0.460946037	0.512297174	24/04/2022	at least one core symptom	28/03/2022
0.485333333	0.459757657	0.510966537	25/04/2022	at least one core symptom	29/03/2022
0.486396815	0.460877621	0.511969114	26/04/2022	at least one core symptom	30/03/2022
0.485599464	0.459962371	0.511293307	27/04/2022	at least one core symptom	31/03/2022
0.482130816	0.456419115	0.507913415	28/04/2022	at least one core symptom	1/04/2022
0.480900409	0.455043357	0.506834127	29/04/2022	at least one core symptom	2/04/2022
0.483739837	0.457960622	0.509583876	30/04/2022	at least one core symptom	3/04/2022
0.481872116	0.456454026	0.507360506	1/05/2022	at least one core symptom	4/04/2022
0.483660131	0.458344803	0.509038282	2/05/2022	at least one core symptom	5/04/2022
0.490112994	0.463765761	0.516501326	3/05/2022	at least one core symptom	6/04/2022
0.485243651	0.45928975	0.511257153	4/05/2022	at least one core symptom	7/04/2022
0.490504257	0.465141784	0.515903311	5/05/2022	at least one core symptom	8/04/2022
0.486607143	0.461593648	0.511670873	6/05/2022	at least one core symptom	9/04/2022
0.48513599	0.46023137	0.510095903	7/05/2022	at least one core symptom	10/04/2022
0.485199485	0.460077061	0.51037793	8/05/2022	at least one core symptom	11/04/2022
0.485045514	0.459791957	0.510356267	9/05/2022	at least one core symptom	12/04/2022
0.48112604	0.456091234	0.506231869	10/05/2022	at least one core symptom	13/04/2022
0.475633528	0.450424723	0.500935468	11/05/2022	at least one core symptom	14/04/2022
0.481246027	0.456291251	0.506270923	12/05/2022	at least one core symptom	15/04/2022
0.482165605	0.457183382	0.507214639	13/05/2022	at least one core symptom	16/04/2022
0.475524476	0.450592612	0.500547853	14/05/2022	at least one core symptom	17/04/2022
0.475853187	0.450758384	0.501039447	15/05/2022	at least one core symptom	18/04/2022
0.475452196	0.450318252	0.500679418	16/05/2022	at least one core symptom	19/04/2022
0.472681067	0.447769785	0.49769443	17/05/2022	at least one core symptom	20/04/2022
0.471867008	0.446879256	0.496960559	18/05/2022	at least one core symptom	21/04/2022
0.472903226	0.447797042	0.498112239	19/05/2022	at least one core symptom	22/04/2022
0.476700252	0.451882573	0.50160422	20/05/2022	at least one core symptom	23/04/2022
0.479365079	0.454433475	0.504373738	21/05/2022	at least one core symptom	24/04/2022
0.477959698	0.45313688	0.50286414	22/05/2022	at least one core symptom	25/04/2022
0.478810879	0.453929254	0.503771326	23/05/2022	at least one core symptom	26/04/2022
0.48217636	0.457423889	0.506994382	24/05/2022	at least one core symptom	27/04/2022
0.483647799	0.4588195	0.50853658	25/05/2022	at least one core symptom	28/04/2022
0.487000634	0.462058095	0.511991653	26/05/2022	at least one core symptom	29/04/2022
0.481114551	0.456490021	0.505807844	27/05/2022	at least one core symptom	30/04/2022
0.480840544	0.456240077	0.50551064	28/05/2022	at least one core symptom	1/05/2022
0.483097726	0.458558015	0.507698521	29/05/2022	at least one core symptom	2/05/2022
0.481412639	0.456779321	0.506113677	30/05/2022	at least one core symptom	3/05/2022
0.478559177	0.45491478	0.502275618	31/05/2022	at least one core symptom	4/05/2022
0.482122261	0.458362254	0.505942863	1/06/2022	at least one core symptom	5/05/2022
0.469423413	0.445595799	0.493355699	2/06/2022	at least one core symptom	6/05/2022
0.469872538	0.446105607	0.493742062	3/06/2022	at least one core symptom	7/05/2022
0.471520846	0.447585149	0.495554841	4/06/2022	at least one core symptom	8/05/2022
0.47148736	0.447537622	0.49553563	5/06/2022	at least one core symptom	9/05/2022
0.472238457	0.448356125	0.49621616	6/06/2022	at least one core symptom	10/05/2022
0.474157303	0.450738507	0.497661414	7/06/2022	at least one core symptom	11/05/2022
0.468577729	0.445405096	0.491852138	8/06/2022	at least one core symptom	12/05/2022
0.461883408	0.43854778	0.485344589	9/06/2022	at least one core symptom	13/05/2022
0.461714286	0.438152155	0.485404993	10/06/2022	at least one core symptom	14/05/2022
0.458451102	0.435034432	0.4820058	11/06/2022	at least one core symptom	15/05/2022
0.457694492	0.434228516	0.481301652	12/06/2022	at least one core symptom	16/05/2022
0.457694492	0.434228516	0.481301652	13/06/2022	at least one core symptom	17/05/2022
0.458771444	0.435602436	0.482074516	14/06/2022	at least one core symptom	18/05/2022
0.458740499	0.435794504	0.481818092	15/06/2022	at least one core symptom	19/05/2022
0.45995671	0.437041826	0.482998894	16/06/2022	at least one core symptom	20/05/2022
0.455964326	0.432726579	0.479346309	17/06/2022	at least one core symptom	21/05/2022
0.455401662	0.432238582	0.478709926	18/06/2022	at least one core symptom	22/05/2022
0.454494696	0.431245872	0.477892822	19/06/2022	at least one core symptom	23/05/2022
0.454748603	0.431491752	0.478154008	20/06/2022	at least one core symptom	24/05/2022
0.448141986	0.425010227	0.471442753	21/06/2022	at least one core symptom	25/05/2022
0.445646295	0.422822165	0.468643132	22/06/2022	at least one core symptom	26/05/2022
0.446447508	0.423844691	0.469217125	23/06/2022	at least one core symptom	27/05/2022
0.45008095	0.42725346	0.473066709	24/06/2022	at least one core symptom	28/05/2022
0.449267499	0.426382779	0.472313945	25/06/2022	at least one core symptom	29/05/2022
0.447752809	0.424473582	0.47120453	26/06/2022	at least one core symptom	30/05/2022
0.447752809	0.424473582	0.47120453	27/06/2022	at least one core symptom	31/05/2022
0.444711538	0.42065004	0.468968391	28/06/2022	at least one core symptom	1/06/2022
0.432671082	0.409707731	0.455852778	29/06/2022	at least one core symptom	2/06/2022
0.431208054	0.408101909	0.454540305	30/06/2022	at least one core symptom	3/06/2022
0.432632177	0.409323728	0.456165728	1/07/2022	at least one core symptom	4/06/2022
0.431350114	0.407978404	0.454952664	2/07/2022	at least one core symptom	5/06/2022
0.430292599	0.406895905	0.453924367	3/07/2022	at least one core symptom	6/06/2022
0.429313329	0.405857031	0.453009391	4/07/2022	at least one core symptom	7/06/2022
0.42295082	0.400181843	0.4459672	5/07/2022	at least one core symptom	8/06/2022
0.42301545	0.400534249	0.445737615	6/07/2022	at least one core symptom	9/06/2022
0.421600877	0.3988062	0.444648128	7/07/2022	at least one core symptom	10/06/2022
0.420591457	0.397818343	0.443620115	8/07/2022	at least one core symptom	11/06/2022
0.42357586	0.40043634	0.446968721	9/07/2022	at least one core symptom	12/06/2022
0.423670669	0.40037125	0.447226612	10/07/2022	at least one core symptom	13/06/2022
0.423670669	0.40037125	0.447226612	11/07/2022	at least one core symptom	14/06/2022
0.425771971	0.402005832	0.44979727	12/07/2022	at least one core symptom	15/06/2022
0.427124367	0.403980295	0.450509466	13/07/2022	at least one core symptom	16/06/2022
0.425998875	0.402864423	0.449378076	14/07/2022	at least one core symptom	17/06/2022
0.432144758	0.409600962	0.454900706	15/07/2022	at least one core symptom	18/06/2022
0.431521739	0.408743818	0.454518331	16/07/2022	at least one core symptom	19/06/2022
0.431533006	0.408711296	0.454574192	17/07/2022	at least one core symptom	20/06/2022
0.431533006	0.408711296	0.454574192	18/07/2022	at least one core symptom	21/06/2022
0.437164339	0.414479341	0.460047598	19/07/2022	at least one core symptom	22/06/2022
0.440742764	0.417839488	0.463836194	20/07/2022	at least one core symptom	23/06/2022
0.438478747	0.415316418	0.46184328	21/07/2022	at least one core symptom	24/06/2022
0.441254652	0.418656209	0.464036561	22/07/2022	at least one core symptom	25/06/2022
0.439466667	0.416844378	0.462278617	23/07/2022	at least one core symptom	26/06/2022
0.44	0.417373948	0.462814041	24/07/2022	at least one core symptom	27/06/2022
0.44	0.417373948	0.462814041	25/07/2022	at least one core symptom	28/06/2022
0.446534653	0.424698795	0.468525921	26/07/2022	at least one core symptom	29/06/2022
0.455771305	0.432916536	0.478766224	27/07/2022	at least one core symptom	30/06/2022
0.463991204	0.440872339	0.48722638	28/07/2022	at least one core symptom	1/07/2022
0.463231347	0.440393	0.486185636	29/07/2022	at least one core symptom	2/07/2022
0.466034755	0.443402346	0.488772221	30/07/2022	at least one core symptom	3/07/2022
0.465897167	0.44330732	0.488592106	31/07/2022	at least one core symptom	4/07/2022
0.465897167	0.44330732	0.488592106	1/08/2022	at least one core symptom	5/07/2022
0.477932636	0.454104256	0.501836338	2/08/2022	at least one core symptom	6/07/2022
0.486486486	0.462488012	0.510531631	3/08/2022	at least one core symptom	7/07/2022
0.487437186	0.464045653	0.510869935	4/08/2022	at least one core symptom	8/07/2022
0.490700219	0.46754039	0.513889936	5/08/2022	at least one core symptom	9/07/2022
0.490596454	0.467645138	0.513577452	6/08/2022	at least one core symptom	10/07/2022
0.489633174	0.466807747	0.512490974	7/08/2022	at least one core symptom	11/07/2022
0.489633174	0.466807747	0.512490974	8/08/2022	at least one core symptom	12/07/2022
0.485745024	0.462794123	0.508740971	9/08/2022	at least one core symptom	13/07/2022
0.485244041	0.461665386	0.508871909	10/08/2022	at least one core symptom	14/07/2022
0.489142857	0.465471506	0.512850669	11/08/2022	at least one core symptom	15/07/2022
0.48057971	0.456762559	0.504463031	12/08/2022	at least one core symptom	16/07/2022
0.478211658	0.454690374	0.501805404	13/08/2022	at least one core symptom	17/07/2022
0.475977654	0.452617743	0.499416422	14/08/2022	at least one core symptom	18/07/2022
0.475977654	0.452617743	0.499416422	15/08/2022	at least one core symptom	19/07/2022
0.46966161	0.445811879	0.493615382	16/08/2022	at least one core symptom	20/07/2022
0.465935335	0.442228549	0.489757718	17/08/2022	at least one core symptom	21/07/2022
0.463045913	0.439717491	0.48649592	18/08/2022	at least one core symptom	22/07/2022
0.463862559	0.439856778	0.487994192	19/08/2022	at least one core symptom	23/07/2022
0.463176064	0.439524444	0.486952212	20/08/2022	at least one core symptom	24/07/2022
0.463331438	0.439821767	0.486963621	21/08/2022	at least one core symptom	25/07/2022
0.463331438	0.439821767	0.486963621	22/08/2022	at least one core symptom	26/07/2022
0.454437165	0.430420008	0.478613858	23/08/2022	at least one core symptom	27/07/2022
0.454279015	0.430455059	0.47826051	24/08/2022	at least one core symptom	28/07/2022
0.452462772	0.428926354	0.476159209	25/08/2022	at least one core symptom	29/07/2022
0.449444769	0.425686338	0.473376886	26/08/2022	at least one core symptom	30/07/2022
0.44865811	0.424925786	0.472566511	27/08/2022	at least one core symptom	31/07/2022
0.448598131	0.424852247	0.472520506	28/08/2022	at least one core symptom	1/08/2022
0.448598131	0.424852247	0.472520506	29/08/2022	at least one core symptom	2/08/2022
0.440509131	0.417454957	0.463756763	30/08/2022	at least one core symptom	3/08/2022
0.4355285	0.412511076	0.458755584	31/08/2022	at least one core symptom	4/08/2022
0.434210526	0.410815839	0.457826432	1/09/2022	at least one core symptom	5/08/2022
0.428980527	0.405615002	0.452585138	2/09/2022	at least one core symptom	6/08/2022
0.428904429	0.405335035	0.45271738	3/09/2022	at least one core symptom	7/08/2022
0.428739694	0.405046403	0.452679712	4/09/2022	at least one core symptom	8/08/2022
0.428739694	0.405046403	0.452679712	5/09/2022	at least one core symptom	9/08/2022
0.425153033	0.402155637	0.448395203	6/09/2022	at least one core symptom	10/08/2022
0.42325315	0.39993735	0.446827325	7/09/2022	at least one core symptom	11/08/2022
0.415331808	0.392103395	0.438844946	8/09/2022	at least one core symptom	12/08/2022
0.416376307	0.392962174	0.440075927	9/09/2022	at least one core symptom	13/08/2022
0.416814683	0.393167531	0.440751415	10/09/2022	at least one core symptom	14/08/2022
0.418225709	0.394336352	0.442405269	11/09/2022	at least one core symptom	15/08/2022
0.418225709	0.394336352	0.442405269	12/09/2022	at least one core symptom	16/08/2022
0.412737293	0.388727624	0.437061238	13/09/2022	at least one core symptom	17/08/2022
0.409564684	0.385573714	0.433881764	14/09/2022	at least one core symptom	18/08/2022
0.411945813	0.387877679	0.436332845	15/09/2022	at least one core symptom	19/08/2022
0.406759203	0.382988202	0.430861123	16/09/2022	at least one core symptom	20/08/2022
0.40470297	0.380654015	0.429098791	17/09/2022	at least one core symptom	21/08/2022
0.402891263	0.378674117	0.42746747	18/09/2022	at least one core symptom	22/08/2022
0.402891263	0.378674117	0.42746747	19/09/2022	at least one core symptom	23/08/2022
0.406887755	0.382447179	0.431677693	20/09/2022	at least one core symptom	24/08/2022
0.397507788	0.373460342	0.421930883	21/09/2022	at least one core symptom	25/08/2022
0.393222506	0.36891424	0.417932479	22/09/2022	at least one core symptom	26/08/2022
0.393337604	0.369004453	0.418072804	23/09/2022	at least one core symptom	27/08/2022
0.386363636	0.361956482	0.411205037	24/09/2022	at least one core symptom	28/08/2022
0.386658031	0.362278619	0.411469433	25/09/2022	at least one core symptom	29/08/2022
0.38630491	0.361961867	0.411080161	26/09/2022	at least one core symptom	30/08/2022
0.377899045	0.353003756	0.403284701	27/09/2022	at least one core symptom	31/08/2022
0.373527374	0.348500778	0.399070075	28/09/2022	at least one core symptom	1/09/2022
0.370319001	0.345334079	0.395833509	29/09/2022	at least one core symptom	2/09/2022
0.369993211	0.345278089	0.39522799	30/09/2022	at least one core symptom	3/09/2022
0.371657754	0.347107826	0.396712729	1/10/2022	at least one core symptom	4/09/2022
0.370838881	0.346350736	0.395833254	2/10/2022	at least one core symptom	5/09/2022
0.370838881	0.346350736	0.395833254	3/10/2022	at least one core symptom	6/09/2022
0.369006254	0.344016235	0.394532351	4/10/2022	at least one core symptom	7/09/2022
0.365706631	0.341225787	0.390717041	5/10/2022	at least one core symptom	8/09/2022
0.370026525	0.345599786	0.394960637	6/10/2022	at least one core symptom	9/09/2022
0.365986395	0.341310037	0.391199548	7/10/2022	at least one core symptom	10/09/2022
0.370094723	0.345419906	0.395287019	8/10/2022	at least one core symptom	11/09/2022
0.370020257	0.345371647	0.395185586	9/10/2022	at least one core symptom	12/09/2022
0.370020257	0.345371647	0.395185586	10/10/2022	at least one core symptom	13/09/2022
0.371786421	0.347405304	0.396665039	11/10/2022	at least one core symptom	14/09/2022
0.370786517	0.34638849	0.395687266	12/10/2022	at least one core symptom	15/09/2022
0.364005413	0.339428224	0.389124372	13/10/2022	at least one core symptom	16/09/2022
0.361437457	0.336641101	0.386797749	14/10/2022	at least one core symptom	17/09/2022
0.361746362	0.336910423	0.38714655	15/10/2022	at least one core symptom	18/09/2022
0.363761153	0.339011354	0.389061582	16/10/2022	at least one core symptom	19/09/2022
0.363761153	0.339011354	0.389061582	17/10/2022	at least one core symptom	20/09/2022
0.355782313	0.33127727	0.380865088	18/10/2022	at least one core symptom	21/09/2022
0.345075485	0.320082817	0.3707244	19/10/2022	at least one core symptom	22/09/2022
0.344215756	0.319399581	0.369683327	20/10/2022	at least one core symptom	23/09/2022
0.338504937	0.313878738	0.363802139	21/10/2022	at least one core symptom	24/09/2022
0.342776204	0.318014097	0.368194331	22/10/2022	at least one core symptom	25/09/2022
0.342756184	0.318020704	0.368146364	23/10/2022	at least one core symptom	26/09/2022
0.343019135	0.318243567	0.368450176	24/10/2022	at least one core symptom	27/09/2022
0.340574632	0.315985519	0.365821921	25/10/2022	at least one core symptom	28/09/2022
0.339031339	0.314272346	0.364465869	26/10/2022	at least one core symptom	29/09/2022
0.335438596	0.31093405	0.36062353	27/10/2022	at least one core symptom	30/09/2022
0.327610873	0.303034295	0.352914161	28/10/2022	at least one core symptom	1/10/2022
0.324147933	0.299478187	0.349569325	29/10/2022	at least one core symptom	2/10/2022
0.324927954	0.300321109	0.350278209	30/10/2022	at least one core symptom	3/10/2022
0.324927954	0.300321109	0.350278209	31/10/2022	at least one core symptom	4/10/2022
0.314614831	0.290247976	0.339768444	1/11/2022	at least one core symptom	5/10/2022
0.313617607	0.289822368	0.3381682	2/11/2022	at least one core symptom	6/10/2022
0.31130064	0.287166322	0.336225493	3/11/2022	at least one core symptom	7/10/2022
0.310984308	0.286814557	0.335948772	4/11/2022	at least one core symptom	8/10/2022
0.305873926	0.281774294	0.330793365	5/11/2022	at least one core symptom	9/10/2022
0.305732484	0.281781072	0.330494351	6/11/2022	at least one core symptom	10/10/2022
0.305732484	0.281781072	0.330494351	7/11/2022	at least one core symptom	11/10/2022
0.302473498	0.278617938	0.327151982	8/11/2022	at least one core symptom	12/10/2022
0.296	0.27196513	0.320909804	9/11/2022	at least one core symptom	13/10/2022
0.299568966	0.275590232	0.324396682	10/11/2022	at least one core symptom	14/10/2022
0.304843305	0.280837062	0.329668987	11/11/2022	at least one core symptom	15/10/2022
0.304131054	0.280142111	0.328942438	12/11/2022	at least one core symptom	16/10/2022
0.302508961	0.278482877	0.327369715	13/11/2022	at least one core symptom	17/10/2022
0.302508961	0.278482877	0.327369715	14/11/2022	at least one core symptom	18/10/2022
0.301886792	0.278178676	0.326410979	15/11/2022	at least one core symptom	19/10/2022
0.305914344	0.282433702	0.330172494	16/11/2022	at least one core symptom	20/10/2022
0.310810811	0.287288278	0.335086528	17/11/2022	at least one core symptom	21/10/2022
0.311813187	0.288075281	0.336312726	18/11/2022	at least one core symptom	22/10/2022
0.30922865	0.285517784	0.333713787	19/11/2022	at least one core symptom	23/10/2022
0.308599168	0.284821235	0.333159367	20/11/2022	at least one core symptom	24/10/2022
0.308599168	0.284821235	0.333159367	21/11/2022	at least one core symptom	25/10/2022
0.314982578	0.29099984	0.339725134	22/11/2022	at least one core symptom	26/10/2022
0.314304903	0.290774745	0.338569789	23/11/2022	at least one core symptom	27/10/2022
0.317903336	0.294134163	0.342402848	24/11/2022	at least one core symptom	28/10/2022
0.319779462	0.295822464	0.344468295	25/11/2022	at least one core symptom	29/10/2022
0.318771331	0.294950772	0.343320739	26/11/2022	at least one core symptom	30/10/2022
0.319148936	0.295254973	0.343774253	27/11/2022	at least one core symptom	31/10/2022
0.318930041	0.295049048	0.343542769	28/11/2022	at least one core symptom	1/11/2022
0.321351546	0.296849726	0.346610354	29/11/2022	at least one core symptom	2/11/2022
0.329694323	0.304859912	0.355259284	30/11/2022	at least one core symptom	3/11/2022
0.330816747	0.30667564	0.355641907	1/12/2022	at least one core symptom	4/11/2022
0.333333333	0.308998982	0.358349559	2/12/2022	at least one core symptom	5/11/2022
0.337398374	0.31328182	0.362163781	3/12/2022	at least one core symptom	6/11/2022
0.338325391	0.314133434	0.363165594	4/12/2022	at least one core symptom	7/11/2022
0.338325391	0.314133434	0.363165594	5/12/2022	at least one core symptom	8/11/2022
0.345598846	0.320551108	0.371302987	6/12/2022	at least one core symptom	9/11/2022
0.350714286	0.325695984	0.376360806	7/12/2022	at least one core symptom	10/11/2022
0.353146853	0.328348282	0.378550321	8/12/2022	at least one core symptom	11/11/2022
0.356605065	0.332010333	0.381777795	9/12/2022	at least one core symptom	12/11/2022
0.359093937	0.334787076	0.383953495	10/12/2022	at least one core symptom	13/11/2022
0.358502955	0.334382254	0.383170595	11/12/2022	at least one core symptom	14/11/2022
0.358502955	0.334382254	0.383170595	12/12/2022	at least one core symptom	15/11/2022
0.372757475	0.348264358	0.397748288	13/12/2022	at least one core symptom	16/11/2022
0.382933709	0.357544817	0.40880877	14/12/2022	at least one core symptom	17/11/2022
0.379867744	0.353997695	0.406257774	15/12/2022	at least one core symptom	18/11/2022
0.38568298	0.359802116	0.412055713	16/12/2022	at least one core symptom	19/11/2022
0.388194444	0.362926175	0.413919865	17/12/2022	at least one core symptom	20/11/2022
0.391042781	0.366215076	0.416299176	18/12/2022	at least one core symptom	21/11/2022
0.390131579	0.365513281	0.415175278	19/12/2022	at least one core symptom	22/11/2022
0.391120507	0.365624955	0.417067876	20/12/2022	at least one core symptom	23/11/2022
0.39921875	0.372256636	0.426644844	21/12/2022	at least one core symptom	24/11/2022
0.4	0.372594052	0.427881305	22/12/2022	at least one core symptom	25/11/2022
0.406197655	0.378182097	0.434676411	23/12/2022	at least one core symptom	26/11/2022
0.409751925	0.381390005	0.438569092	24/12/2022	at least one core symptom	27/11/2022
0.410344828	0.381864834	0.439280614	25/12/2022	at least one core symptom	28/11/2022
0.410698878	0.38220194	0.439650203	26/12/2022	at least one core symptom	29/11/2022
0.415009042	0.385777587	0.444693843	27/12/2022	at least one core symptom	30/11/2022
0.419895288	0.388358271	0.451927776	28/12/2022	at least one core symptom	1/12/2022
0.427409988	0.394082467	0.461235974	29/12/2022	at least one core symptom	2/12/2022
0.42601432	0.392248266	0.460302506	30/12/2022	at least one core symptom	3/12/2022
0.428020566	0.392939382	0.463649286	31/12/2022	at least one core symptom	4/12/2022
0.428010471	0.392607173	0.463971518	1/01/2023	at least one core symptom	5/12/2022
0.428010471	0.392607173	0.463971518	2/01/2023	at least one core symptom	6/12/2022
0.418379686	0.384497322	0.452845829	3/01/2023	at least one core symptom	7/12/2022
0.436517533	0.402389506	0.471099555	4/01/2023	at least one core symptom	8/12/2022
0.431989924	0.397212803	0.467273849	5/01/2023	at least one core symptom	9/12/2022
0.428756477	0.39352795	0.464531193	6/01/2023	at least one core symptom	10/12/2022
0.428969359	0.39242736	0.466097296	7/01/2023	at least one core symptom	11/12/2022
0.434659091	0.397671259	0.472196733	8/01/2023	at least one core symptom	12/12/2022
0.434659091	0.397671259	0.472196733	9/01/2023	at least one core symptom	13/12/2022
0.412371134	0.375058977	0.450448209	10/01/2023	at least one core symptom	14/12/2022
0.399122807	0.362195372	0.436924415	11/01/2023	at least one core symptom	15/12/2022
0.387837838	0.352562686	0.424010783	12/01/2023	at least one core symptom	16/12/2022
0.379356568	0.344402874	0.415268195	13/01/2023	at least one core symptom	17/12/2022
0.374090247	0.337786414	0.411480692	14/01/2023	at least one core symptom	18/12/2022
0.365354331	0.327815244	0.404151802	15/01/2023	at least one core symptom	19/12/2022
0.366612111	0.328309196	0.406211148	16/01/2023	at least one core symptom	20/12/2022
0.357758621	0.322096772	0.394632274	17/01/2023	at least one core symptom	21/12/2022
0.356857523	0.32254818	0.392296152	18/01/2023	at least one core symptom	22/12/2022
0.353448276	0.320535254	0.387429827	19/01/2023	at least one core symptom	23/12/2022
0.354800937	0.32267451	0.387933439	20/01/2023	at least one core symptom	24/12/2022
0.353616533	0.32183292	0.386394455	21/01/2023	at least one core symptom	25/12/2022
0.353142857	0.321443129	0.385835515	22/01/2023	at least one core symptom	26/12/2022
0.353142857	0.321443129	0.385835515	23/01/2023	at least one core symptom	27/12/2022
0.345705196	0.315341914	0.377035875	24/01/2023	at least one core symptom	28/12/2022
0.342629482	0.313273178	0.372912013	25/01/2023	at least one core symptom	29/12/2022
0.341232227	0.312625183	0.370728161	26/01/2023	at least one core symptom	30/12/2022
0.340971586	0.312845644	0.369958236	27/01/2023	at least one core symptom	31/12/2022
0.339572193	0.311868183	0.368120299	28/01/2023	at least one core symptom	1/01/2023
0.338325991	0.310808708	0.366684114	29/01/2023	at least one core symptom	2/01/2023
0.33713784	0.309695545	0.365424168	30/01/2023	at least one core symptom	3/01/2023
0.327256153	0.299528932	0.355913353	31/01/2023	at least one core symptom	4/01/2023
0.305272895	0.277918788	0.333691412	1/02/2023	at least one core symptom	5/01/2023
0.304592315	0.277079405	0.333187516	2/02/2023	at least one core symptom	6/01/2023
0.296157451	0.268887857	0.324556249	3/02/2023	at least one core symptom	7/01/2023
0.296992481	0.269660085	0.325452638	4/02/2023	at least one core symptom	8/01/2023
0.29489603	0.267548921	0.32338912	5/02/2023	at least one core symptom	9/01/2023
0.29489603	0.267548921	0.32338912	6/02/2023	at least one core symptom	10/01/2023
0.289855072	0.263229208	0.317605829	7/02/2023	at least one core symptom	11/01/2023
0.289473684	0.262835272	0.317241104	8/02/2023	at least one core symptom	12/01/2023
0.285981308	0.259057747	0.314087357	9/02/2023	at least one core symptom	13/01/2023
0.284210526	0.257025156	0.31261702	10/02/2023	at least one core symptom	14/01/2023
0.283495146	0.256136983	0.312096518	11/02/2023	at least one core symptom	15/01/2023
0.283479961	0.256029564	0.312182247	12/02/2023	at least one core symptom	16/01/2023
0.283479961	0.256029564	0.312182247	13/02/2023	at least one core symptom	17/01/2023
0.279569892	0.252246954	0.308167449	14/02/2023	at least one core symptom	18/01/2023
0.271317829	0.244389544	0.299557079	15/02/2023	at least one core symptom	19/01/2023
0.274038462	0.247121047	0.302241091	16/02/2023	at least one core symptom	20/01/2023
0.270973963	0.244121824	0.299132656	17/02/2023	at least one core symptom	21/01/2023
0.271400778	0.244417786	0.299699406	18/02/2023	at least one core symptom	22/01/2023
0.271137026	0.244176062	0.29941386	19/02/2023	at least one core symptom	23/01/2023
0.271137026	0.244176062	0.29941386	20/02/2023	at least one core symptom	24/01/2023
0.270973963	0.244121824	0.299132656	21/02/2023	at least one core symptom	25/01/2023
0.266409266	0.239702071	0.294450518	22/02/2023	at least one core symptom	26/01/2023
0.262200957	0.235755942	0.289992406	23/02/2023	at least one core symptom	27/01/2023
0.25891182	0.232842621	0.286319042	24/02/2023	at least one core symptom	28/01/2023
0.261480787	0.235332475	0.288951517	25/02/2023	at least one core symptom	29/01/2023
0.261859583	0.235538679	0.289517237	26/02/2023	at least one core symptom	30/01/2023
0.262857143	0.236451313	0.290599209	27/02/2023	at least one core symptom	31/01/2023
0.266350711	0.239884844	0.294126702	28/02/2023	at least one core symptom	1/02/2023
0.269794721	0.242801823	0.298119095	1/03/2023	at least one core symptom	2/02/2023
0.268060837	0.241498551	0.295927343	2/03/2023	at least one core symptom	3/02/2023
0.270734032	0.24404269	0.298718196	3/03/2023	at least one core symptom	4/02/2023
0.272121789	0.245408684	0.300117374	4/03/2023	at least one core symptom	5/02/2023
0.271170314	0.244489359	0.299139136	5/03/2023	at least one core symptom	6/02/2023
0.270655271	0.244016889	0.298581959	6/03/2023	at least one core symptom	7/02/2023
0.276097561	0.24891631	0.304571069	7/03/2023	at least one core symptom	8/02/2023
0.273879142	0.246785689	0.302276446	8/03/2023	at least one core symptom	9/02/2023
0.273764259	0.247008637	0.301791841	9/03/2023	at least one core symptom	10/02/2023
0.268202765	0.242039038	0.295629883	10/03/2023	at least one core symptom	11/02/2023
0.270319635	0.24420376	0.297675751	11/03/2023	at least one core symptom	12/02/2023
0.269265639	0.243278842	0.296489279	12/03/2023	at least one core symptom	13/02/2023
0.269265639	0.243278842	0.296489279	13/03/2023	at least one core symptom	14/02/2023
0.270738377	0.244632208	0.298080235	14/03/2023	at least one core symptom	15/02/2023
0.279963403	0.253510445	0.30760644	15/03/2023	at least one core symptom	16/02/2023
0.282771536	0.25592367	0.310821981	16/03/2023	at least one core symptom	17/02/2023
0.278492647	0.252026363	0.306162565	17/03/2023	at least one core symptom	18/02/2023
0.277227723	0.251074858	0.304565834	18/03/2023	at least one core symptom	19/02/2023
0.280717489	0.2545012	0.308096134	19/03/2023	at least one core symptom	20/02/2023
0.279857398	0.25374924	0.307125145	20/03/2023	at least one core symptom	21/02/2023
0.281833616	0.256289068	0.308472164	21/03/2023	at least one core symptom	22/02/2023
0.278969957	0.253371805	0.305689027	22/03/2023	at least one core symptom	23/02/2023
0.284581498	0.258477126	0.311807335	23/03/2023	at least one core symptom	24/02/2023
0.284467714	0.258491484	0.311555133	24/03/2023	at least one core symptom	25/02/2023
0.283712785	0.257714296	0.310830316	25/03/2023	at least one core symptom	26/02/2023
0.284482759	0.258662217	0.311400877	26/03/2023	at least one core symptom	27/02/2023
0.284482759	0.258662217	0.311400877	27/03/2023	at least one core symptom	28/02/2023
0.29543497	0.269306498	0.322604092	28/03/2023	at least one core symptom	1/03/2023
0.290167866	0.265136616	0.316189201	29/03/2023	at least one core symptom	2/03/2023
0.292307692	0.267055939	0.318552201	30/03/2023	at least one core symptom	3/03/2023
0.295638126	0.270325116	0.321925518	31/03/2023	at least one core symptom	4/03/2023
0.295068715	0.2697611	0.321354235	1/04/2023	at least one core symptom	5/03/2023
0.294069862	0.268728487	0.320398762	2/04/2023	at least one core symptom	6/03/2023
0.294548413	0.26917334	0.320910325	3/04/2023	at least one core symptom	7/03/2023
0.303325223	0.277755306	0.329836568	4/04/2023	at least one core symptom	8/03/2023
0.30703125	0.281838674	0.333113244	5/04/2023	at least one core symptom	9/03/2023
0.31147541	0.286182123	0.337636878	6/04/2023	at least one core symptom	10/03/2023
0.31657502	0.291078813	0.342921205	7/04/2023	at least one core symptom	11/03/2023
0.31678487	0.291243619	0.343177824	8/04/2023	at least one core symptom	12/03/2023
0.317073171	0.29154506	0.34345029	9/04/2023	at least one core symptom	13/03/2023
0.317073171	0.29154506	0.34345029	10/04/2023	at least one core symptom	14/03/2023
0.321646341	0.296412955	0.347681364	11/04/2023	at least one core symptom	15/03/2023
0.312173264	0.287415071	0.337758632	12/04/2023	at least one core symptom	16/03/2023
0.312223859	0.287637646	0.337625356	13/04/2023	at least one core symptom	17/03/2023
0.314199396	0.289253467	0.3399729	14/04/2023	at least one core symptom	18/03/2023
0.316220238	0.291412633	0.341834106	15/04/2023	at least one core symptom	19/03/2023
0.315515961	0.290752321	0.341087145	16/04/2023	at least one core symptom	20/03/2023
0.31641791	0.29156882	0.342074819	17/04/2023	at least one core symptom	21/03/2023
0.322021116	0.2969124	0.347921263	18/04/2023	at least one core symptom	22/03/2023
0.334065934	0.309057849	0.359790505	19/04/2023	at least one core symptom	23/03/2023
0.337906137	0.313000689	0.363501263	20/04/2023	at least one core symptom	24/03/2023
0.339636364	0.314605822	0.365354209	21/04/2023	at least one core symptom	25/03/2023
0.34057971	0.315575717	0.36626446	22/04/2023	at least one core symptom	26/03/2023
0.340072202	0.315123406	0.36570144	23/04/2023	at least one core symptom	27/03/2023
0.340072202	0.315123406	0.36570144	24/04/2023	at least one core symptom	28/03/2023
0.334348819	0.308845172	0.360596297	25/04/2023	at least one core symptom	29/03/2023
0.336567164	0.311275125	0.36257814	26/04/2023	at least one core symptom	30/03/2023
0.337876614	0.313052182	0.36338636	27/04/2023	at least one core symptom	31/03/2023
0.33917309	0.314611415	0.36439874	28/04/2023	at least one core symptom	1/04/2023
0.338225017	0.313716322	0.363399727	29/04/2023	at least one core symptom	2/04/2023
0.338214784	0.313731909	0.36336231	30/04/2023	at least one core symptom	3/04/2023
0.338214784	0.313731909	0.36336231	1/05/2023	at least one core symptom	4/04/2023
0.333084391	0.307855772	0.359047857	2/05/2023	at least one core symptom	5/04/2023
0.33199033	0.305810562	0.358968702	3/05/2023	at least one core symptom	6/04/2023
0.334188034	0.30717725	0.362035207	4/05/2023	at least one core symptom	7/04/2023
0.335426009	0.307729755	0.363993715	5/05/2023	at least one core symptom	8/04/2023
0.334241599	0.306397775	0.362974424	6/05/2023	at least one core symptom	9/04/2023
0.335779817	0.307760126	0.364689207	7/05/2023	at least one core symptom	10/04/2023
0.335779817	0.307760126	0.364689207	8/05/2023	at least one core symptom	11/04/2023
0.336082474	0.306376328	0.366787624	9/05/2023	at least one core symptom	12/04/2023
0.337113402	0.307381732	0.367837776	10/05/2023	at least one core symptom	13/04/2023
0.342478713	0.31387022	0.371967416	11/05/2023	at least one core symptom	14/04/2023
0.348470806	0.32002272	0.377748129	12/05/2023	at least one core symptom	15/04/2023
0.349030471	0.320622845	0.378261185	13/05/2023	at least one core symptom	16/04/2023
0.348498635	0.320309792	0.377501339	14/05/2023	at least one core symptom	17/04/2023
0.347865577	0.319715919	0.376831005	15/05/2023	at least one core symptom	18/04/2023
0.354779412	0.326315774	0.384031063	16/05/2023	at least one core symptom	19/04/2023
0.342477876	0.314807663	0.370970943	17/05/2023	at least one core symptom	20/04/2023
0.337684943	0.310349856	0.365853835	18/05/2023	at least one core symptom	21/04/2023
0.343504795	0.316017882	0.371796963	19/05/2023	at least one core symptom	22/04/2023
0.345039508	0.317423215	0.373458793	20/05/2023	at least one core symptom	23/04/2023
0.34720992	0.319425176	0.37579346	21/05/2023	at least one core symptom	24/04/2023
0.34720992	0.319425176	0.37579346	22/05/2023	at least one core symptom	25/04/2023
0.345967742	0.319480003	0.373188097	23/05/2023	at least one core symptom	26/04/2023
0.346623271	0.320003962	0.373978657	24/05/2023	at least one core symptom	27/04/2023
0.348392702	0.320849732	0.376712988	25/05/2023	at least one core symptom	28/04/2023
0.353143842	0.325622292	0.381411759	26/05/2023	at least one core symptom	29/04/2023
0.355442177	0.328050965	0.383558603	27/05/2023	at least one core symptom	30/04/2023
0.356536503	0.329147053	0.384644434	28/05/2023	at least one core symptom	1/05/2023
0.356234097	0.328862189	0.384325388	29/05/2023	at least one core symptom	2/05/2023
0.35238841	0.326160884	0.379297446	30/05/2023	at least one core symptom	3/05/2023
0.355253753	0.330143895	0.380973133	31/05/2023	at least one core symptom	4/05/2023
0.353835522	0.329170797	0.379095172	1/06/2023	at least one core symptom	5/05/2023
0.353333333	0.329117074	0.378125309	2/06/2023	at least one core symptom	6/05/2023
0.351316635	0.327582551	0.375612832	3/06/2023	at least one core symptom	7/05/2023
0.354166667	0.330587237	0.378287949	4/06/2023	at least one core symptom	8/05/2023
0.354271357	0.3307495	0.378331935	5/06/2023	at least one core symptom	9/05/2023
0.352497096	0.32990945	0.375588569	6/06/2023	at least one core symptom	10/05/2023
0.358989087	0.336422311	0.382032186	7/06/2023	at least one core symptom	11/05/2023
0.355861244	0.332883291	0.379346349	8/06/2023	at least one core symptom	12/05/2023
0.357888631	0.335227987	0.381034091	9/06/2023	at least one core symptom	13/05/2023
0.355853232	0.333178629	0.379021625	10/06/2023	at least one core symptom	14/05/2023
0.355752212	0.332932498	0.379072524	11/06/2023	at least one core symptom	15/05/2023
0.356932153	0.334093565	0.380267239	12/06/2023	at least one core symptom	16/05/2023
0.353459119	0.329936157	0.377524497	13/06/2023	at least one core symptom	17/05/2023
0.355336212	0.332008114	0.37918945	14/06/2023	at least one core symptom	18/05/2023
0.352657005	0.329620927	0.376216573	15/06/2023	at least one core symptom	19/05/2023
0.346200241	0.323287538	0.36965875	16/06/2023	at least one core symptom	20/05/2023
0.343506882	0.320730285	0.366834507	17/06/2023	at least one core symptom	21/05/2023
0.34159292	0.319011569	0.364724094	18/06/2023	at least one core symptom	22/05/2023
0.34159292	0.319011569	0.364724094	19/06/2023	at least one core symptom	23/05/2023
0.339244851	0.317049213	0.361981435	20/06/2023	at least one core symptom	24/05/2023
0.339481268	0.317198531	0.36230823	21/06/2023	at least one core symptom	25/05/2023
0.335829493	0.313618252	0.358597042	22/06/2023	at least one core symptom	26/05/2023
0.331010453	0.308797761	0.353800508	23/06/2023	at least one core symptom	27/05/2023
0.328638498	0.306353777	0.351514935	24/06/2023	at least one core symptom	28/05/2023
0.328023599	0.305691648	0.350952571	25/06/2023	at least one core symptom	29/05/2023
0.328217237	0.305875001	0.351156177	26/06/2023	at least one core symptom	30/05/2023
0.327539381	0.306118623	0.349511024	27/06/2023	at least one core symptom	31/05/2023
0.324047754	0.302200651	0.346483324	28/06/2023	at least one core symptom	1/06/2023
0.325887743	0.303924308	0.348437845	29/06/2023	at least one core symptom	2/06/2023
0.324601367	0.302725014	0.34706534	30/06/2023	at least one core symptom	3/06/2023
0.32647227	0.304516517	0.349011704	1/07/2023	at least one core symptom	4/06/2023
0.320366133	0.298522309	0.342814575	2/07/2023	at least one core symptom	5/06/2023
0.320114943	0.298226043	0.342612113	3/07/2023	at least one core symptom	6/06/2023
0.316627358	0.294527691	0.339363333	4/07/2023	at least one core symptom	7/06/2023
0.317185698	0.295317612	0.339674141	5/07/2023	at least one core symptom	8/06/2023
0.316791691	0.294925268	0.339280172	6/07/2023	at least one core symptom	9/06/2023
0.31184669	0.290012468	0.33432392	7/07/2023	at least one core symptom	10/06/2023
0.3130227	0.29085377	0.335849074	8/07/2023	at least one core symptom	11/06/2023
0.311032864	0.28910109	0.33361731	9/07/2023	at least one core symptom	12/06/2023
0.310223267	0.28829577	0.332807016	10/07/2023	at least one core symptom	13/06/2023
0.31280389	0.291722865	0.334479734	11/07/2023	at least one core symptom	14/06/2023
0.314709236	0.293015845	0.337024186	12/07/2023	at least one core symptom	15/06/2023
0.310364794	0.288593113	0.332782671	13/07/2023	at least one core symptom	16/06/2023
0.31303358	0.291392858	0.335300418	14/07/2023	at least one core symptom	17/06/2023
0.311315336	0.289611265	0.333657145	15/07/2023	at least one core symptom	18/06/2023
0.312098188	0.290188841	0.334653842	16/07/2023	at least one core symptom	19/06/2023
0.312098188	0.290188841	0.334653842	17/07/2023	at least one core symptom	20/06/2023
0.312217195	0.289176771	0.335972553	18/07/2023	at least one core symptom	21/06/2023
0.313904494	0.289854177	0.338725022	19/07/2023	at least one core symptom	22/06/2023
0.317038102	0.292633203	0.34221832	20/07/2023	at least one core symptom	23/06/2023
0.315026697	0.289938116	0.340947397	21/07/2023	at least one core symptom	24/06/2023
0.31587057	0.290636983	0.341940835	22/07/2023	at least one core symptom	25/06/2023
0.31587057	0.290636983	0.341940835	23/07/2023	at least one core symptom	26/06/2023
0.31587057	0.290636983	0.341940835	24/07/2023	at least one core symptom	27/06/2023
0.316239316	0.288224696	0.34528515	25/07/2023	at least one core symptom	28/06/2023
0.314906219	0.286382526	0.344510044	26/07/2023	at least one core symptom	29/06/2023
0.311860941	0.282919402	0.341940124	27/07/2023	at least one core symptom	30/06/2023
0.312568306	0.282631092	0.343717698	28/07/2023	at least one core symptom	1/07/2023
0.30982659	0.279124416	0.341830577	29/07/2023	at least one core symptom	2/07/2023
0.315852205	0.284495184	0.348509099	30/07/2023	at least one core symptom	3/07/2023
0.315852205	0.284495184	0.348509099	31/07/2023	at least one core symptom	4/07/2023
0.330917874	0.298913939	0.364131005	1/08/2023	at least one core symptom	5/07/2023
0.336206897	0.303742891	0.369865478	2/08/2023	at least one core symptom	6/07/2023
0.33172497	0.29971776	0.364934119	3/08/2023	at least one core symptom	7/07/2023
0.33040201	0.297778086	0.3642881	4/08/2023	at least one core symptom	8/07/2023
0.326899879	0.295028878	0.360007393	5/08/2023	at least one core symptom	9/07/2023
0.328009828	0.295815637	0.36145545	6/08/2023	at least one core symptom	10/07/2023
0.328009828	0.295815637	0.36145545	7/08/2023	at least one core symptom	11/07/2023
0.32808399	0.29481145	0.362693699	8/08/2023	at least one core symptom	12/07/2023
0.318595579	0.285763358	0.352826059	9/08/2023	at least one core symptom	13/07/2023
0.327296248	0.29428371	0.361632789	10/08/2023	at least one core symptom	14/07/2023
0.335085414	0.301586405	0.36986867	11/08/2023	at least one core symptom	15/07/2023
0.338461538	0.30527736	0.372872641	12/08/2023	at least one core symptom	16/07/2023
0.329987453	0.297395833	0.363842729	13/08/2023	at least one core symptom	17/07/2023
0.329987453	0.297395833	0.363842729	14/08/2023	at least one core symptom	18/07/2023
0.320044297	0.28969317	0.351574701	15/08/2023	at least one core symptom	19/07/2023
0.319214876	0.289919013	0.349615165	16/08/2023	at least one core symptom	20/07/2023
0.303773585	0.276193671	0.332447588	17/08/2023	at least one core symptom	21/07/2023
0.297608503	0.271052432	0.325223576	18/08/2023	at least one core symptom	22/07/2023
0.297435897	0.271351472	0.324542753	19/08/2023	at least one core symptom	23/07/2023
0.298029557	0.272445305	0.324592699	20/08/2023	at least one core symptom	24/07/2023
0.297628782	0.272107483	0.324126875	21/08/2023	at least one core symptom	25/07/2023
0.296502385	0.271366973	0.32259248	22/08/2023	at least one core symptom	26/07/2023
0.299705449	0.275426348	0.324854378	23/08/2023	at least one core symptom	27/07/2023
0.301425662	0.278067608	0.325578177	24/08/2023	at least one core symptom	28/07/2023
0.300995025	0.278644773	0.324074102	25/08/2023	at least one core symptom	29/07/2023
0.302211302	0.279970497	0.325167494	26/08/2023	at least one core symptom	30/07/2023
0.302140673	0.279948942	0.325044959	27/08/2023	at least one core symptom	31/07/2023
0.302140673	0.279948942	0.325044959	28/08/2023	at least one core symptom	1/08/2023
0.295061728	0.272932271	0.317936213	29/08/2023	at least one core symptom	2/08/2023
0.289375	0.267245905	0.312279524	30/08/2023	at least one core symptom	3/08/2023
0.287974684	0.265741456	0.310998477	31/08/2023	at least one core symptom	4/08/2023
0.282051282	0.260098848	0.304806725	1/09/2023	at least one core symptom	5/08/2023
0.281269446	0.259391372	0.303949377	2/09/2023	at least one core symptom	6/08/2023
0.281681305	0.259704144	0.304465387	3/09/2023	at least one core symptom	7/08/2023
0.175303197	0.151093527	0.201642203	18/01/2022	at least one symptom	11/01/2022
0.175551471	0.153387732	0.199485081	19/01/2022	at least one symptom	11/01/2022
0.179746835	0.158278785	0.202816961	20/01/2022	at least one symptom	11/01/2022
0.178963893	0.158282351	0.201138126	21/01/2022	at least one symptom	11/01/2022
0.177909563	0.157849787	0.199382893	22/01/2022	at least one symptom	11/01/2022
0.177023121	0.157255163	0.198172372	23/01/2022	at least one symptom	11/01/2022
0.177023121	0.157255163	0.198172372	24/01/2022	at least one symptom	11/01/2022
0.173026316	0.15432683	0.192998108	25/01/2022	at least one symptom	11/01/2022
0.169204738	0.152029088	0.18748244	26/01/2022	at least one symptom	11/01/2022
0.170424751	0.153803398	0.188066188	27/01/2022	at least one symptom	11/01/2022
0.173192771	0.156814436	0.190538958	28/01/2022	at least one symptom	11/01/2022
0.17266537	0.15656049	0.189709245	29/01/2022	at least one symptom	11/01/2022
0.173621103	0.157590146	0.190575141	30/01/2022	at least one symptom	11/01/2022
0.173621103	0.157590146	0.190575141	31/01/2022	at least one symptom	11/01/2022
0.172939068	0.157462484	0.189279258	1/02/2022	at least one symptom	11/01/2022
0.173746814	0.158641695	0.189668367	2/02/2022	at least one symptom	11/01/2022
0.171590449	0.156918451	0.187045121	3/02/2022	at least one symptom	11/01/2022
0.172360845	0.158039432	0.187422591	4/02/2022	at least one symptom	11/01/2022
0.170649739	0.156580579	0.185442703	5/02/2022	at least one symptom	11/01/2022
0.169694767	0.155845846	0.184249949	6/02/2022	at least one symptom	11/01/2022
0.169387015	0.155560928	0.183918736	7/02/2022	at least one symptom	11/01/2022
0.16920078	0.154880178	0.184280702	8/02/2022	at least one symptom	12/01/2022
0.166533546	0.152137915	0.181713507	9/02/2022	at least one symptom	13/01/2022
0.167816092	0.153666343	0.182715131	10/02/2022	at least one symptom	14/01/2022
0.168082748	0.154176119	0.182711022	11/02/2022	at least one symptom	15/01/2022
0.166361974	0.152585067	0.180856832	12/02/2022	at least one symptom	16/01/2022
0.16568915	0.151918192	0.180181385	13/02/2022	at least one symptom	17/01/2022
0.165749908	0.151974347	0.180246881	14/02/2022	at least one symptom	18/01/2022
0.166298749	0.152481615	0.180838498	15/02/2022	at least one symptom	19/01/2022
0.164019209	0.150254279	0.178514739	16/02/2022	at least one symptom	20/01/2022
0.16108631	0.147378053	0.175536886	17/02/2022	at least one symptom	21/01/2022
0.16027088	0.146516132	0.174778229	18/02/2022	at least one symptom	22/01/2022
0.159714393	0.145987499	0.174194282	19/02/2022	at least one symptom	23/01/2022
0.16	0.146234662	0.174520839	20/02/2022	at least one symptom	24/01/2022
0.16	0.146234662	0.174520839	21/02/2022	at least one symptom	25/01/2022
0.162919278	0.149208197	0.177361749	22/02/2022	at least one symptom	26/01/2022
0.170337739	0.156396884	0.184990762	23/02/2022	at least one symptom	27/01/2022
0.169120423	0.155028357	0.183947722	24/02/2022	at least one symptom	28/01/2022
0.166988045	0.152821949	0.181910288	25/02/2022	at least one symptom	29/01/2022
0.16744186	0.153224501	0.182418159	26/02/2022	at least one symptom	30/01/2022
0.166281755	0.152154185	0.181165629	27/02/2022	at least one symptom	31/01/2022
0.166281755	0.152154185	0.181165629	28/02/2022	at least one symptom	1/02/2022
0.170381564	0.156240612	0.185255468	1/03/2022	at least one symptom	2/02/2022
0.173239956	0.159173137	0.18801548	2/03/2022	at least one symptom	3/02/2022
0.179231338	0.164948364	0.194211681	3/03/2022	at least one symptom	4/02/2022
0.180265655	0.165759879	0.195485402	4/03/2022	at least one symptom	5/02/2022
0.18247619	0.167870804	0.197793278	5/03/2022	at least one symptom	6/02/2022
0.183681361	0.16892821	0.199154258	6/03/2022	at least one symptom	7/02/2022
0.183391003	0.168689375	0.198808858	7/03/2022	at least one symptom	8/02/2022
0.186580553	0.172272684	0.201549695	8/03/2022	at least one symptom	9/02/2022
0.193759071	0.179152772	0.20901867	9/03/2022	at least one symptom	10/02/2022
0.194018692	0.179187436	0.209522603	10/03/2022	at least one symptom	11/02/2022
0.196268947	0.18108046	0.212151766	11/03/2022	at least one symptom	12/02/2022
0.197863079	0.182489365	0.213940115	12/03/2022	at least one symptom	13/02/2022
0.198985564	0.183684887	0.21497701	13/03/2022	at least one symptom	14/02/2022
0.198600855	0.183341268	0.214549394	14/03/2022	at least one symptom	15/02/2022
0.203674121	0.188054023	0.219990277	15/03/2022	at least one symptom	16/02/2022
0.210484194	0.194647758	0.227001926	16/03/2022	at least one symptom	17/02/2022
0.212892957	0.197031023	0.229426682	17/03/2022	at least one symptom	18/02/2022
0.21884858	0.202891183	0.23545772	18/03/2022	at least one symptom	19/02/2022
0.224865695	0.208960809	0.241391027	19/03/2022	at least one symptom	20/02/2022
0.22459893	0.208737262	0.241078784	20/03/2022	at least one symptom	21/02/2022
0.22459893	0.208737262	0.241078784	21/03/2022	at least one symptom	22/02/2022
0.231647014	0.215635975	0.24825778	22/03/2022	at least one symptom	23/02/2022
0.23022984	0.21406473	0.247012531	23/03/2022	at least one symptom	24/02/2022
0.233013436	0.21689462	0.249734441	24/03/2022	at least one symptom	25/02/2022
0.233756535	0.217838686	0.250258404	25/03/2022	at least one symptom	26/02/2022
0.237441272	0.221690192	0.253749596	26/03/2022	at least one symptom	27/02/2022
0.239344262	0.223484934	0.255761237	27/03/2022	at least one symptom	28/02/2022
0.239344262	0.223484934	0.255761237	28/03/2022	at least one symptom	1/03/2022
0.244420829	0.228662516	0.260710663	29/03/2022	at least one symptom	2/03/2022
0.249119098	0.233295896	0.265461227	30/03/2022	at least one symptom	3/03/2022
0.249736934	0.233935864	0.266053271	31/03/2022	at least one symptom	4/03/2022
0.254462723	0.238574435	0.270855435	1/04/2022	at least one symptom	5/03/2022
0.255862793	0.239944256	0.272282865	2/04/2022	at least one symptom	6/03/2022
0.258030726	0.242085189	0.274472102	3/04/2022	at least one symptom	7/03/2022
0.259142053	0.243117209	0.275663943	4/04/2022	at least one symptom	8/03/2022
0.263431542	0.247431002	0.279913258	5/04/2022	at least one symptom	9/03/2022
0.271541366	0.255454756	0.2880881	6/04/2022	at least one symptom	10/03/2022
0.273756432	0.257632064	0.290336132	7/04/2022	at least one symptom	11/03/2022
0.277644642	0.261462141	0.294273698	8/04/2022	at least one symptom	12/03/2022
0.277929155	0.261782488	0.294519511	9/04/2022	at least one symptom	13/03/2022
0.279986408	0.26382022	0.29659111	10/04/2022	at least one symptom	14/03/2022
0.281618887	0.265482292	0.29818748	11/04/2022	at least one symptom	15/03/2022
0.288101604	0.271920704	0.304697835	12/04/2022	at least one symptom	16/03/2022
0.292972616	0.276811139	0.309534598	13/04/2022	at least one symptom	17/03/2022
0.295811518	0.279667981	0.312346802	14/04/2022	at least one symptom	18/03/2022
0.294365285	0.278329645	0.31079134	15/04/2022	at least one symptom	19/03/2022
0.297674419	0.281376946	0.314366022	16/04/2022	at least one symptom	20/03/2022
0.301561483	0.285370315	0.318131096	17/04/2022	at least one symptom	21/03/2022
0.301972195	0.285824073	0.318495643	18/04/2022	at least one symptom	22/03/2022
0.303675048	0.287523004	0.320198097	19/04/2022	at least one symptom	23/03/2022
0.312296682	0.295936517	0.329014773	20/04/2022	at least one symptom	24/03/2022
0.311713456	0.295428169	0.328354871	21/04/2022	at least one symptom	25/03/2022
0.314970836	0.29860204	0.331691068	22/04/2022	at least one symptom	26/03/2022
0.313686968	0.297252216	0.33047933	23/04/2022	at least one symptom	27/03/2022
0.315377081	0.298940941	0.332166534	24/04/2022	at least one symptom	28/03/2022
0.314508277	0.298133178	0.331236267	25/04/2022	at least one symptom	29/03/2022
0.316579634	0.30012818	0.33338198	26/04/2022	at least one symptom	30/03/2022
0.318241904	0.301662816	0.335173088	27/04/2022	at least one symptom	31/03/2022
0.319481383	0.30283443	0.336480133	28/04/2022	at least one symptom	1/04/2022
0.316	0.299383031	0.332976526	29/04/2022	at least one symptom	2/04/2022
0.318287421	0.301671983	0.335256396	30/04/2022	at least one symptom	3/04/2022
0.315789474	0.299437502	0.332490074	1/05/2022	at least one symptom	4/04/2022
0.316971447	0.30065445	0.333632595	2/05/2022	at least one symptom	5/04/2022
0.32073509	0.303715662	0.33811898	3/05/2022	at least one symptom	6/04/2022
0.319686114	0.30281917	0.336913743	4/05/2022	at least one symptom	7/04/2022
0.324569945	0.308047868	0.341425736	5/05/2022	at least one symptom	8/04/2022
0.322804801	0.306530558	0.33940702	6/05/2022	at least one symptom	9/04/2022
0.322055138	0.305857791	0.338579152	7/05/2022	at least one symptom	10/04/2022
0.322416534	0.306093622	0.33907035	8/05/2022	at least one symptom	11/04/2022
0.321876004	0.305477247	0.338610106	9/05/2022	at least one symptom	12/04/2022
0.320459623	0.304133531	0.337121561	10/05/2022	at least one symptom	13/04/2022
0.320470896	0.303945924	0.337339978	11/05/2022	at least one symptom	14/04/2022
0.325603558	0.309243613	0.342288146	12/05/2022	at least one symptom	15/04/2022
0.32697201	0.310582687	0.343683837	13/05/2022	at least one symptom	16/04/2022
0.323164919	0.306836588	0.339822546	14/05/2022	at least one symptom	17/04/2022
0.32281944	0.306391387	0.339581706	15/05/2022	at least one symptom	18/04/2022
0.32253886	0.306064425	0.339350111	16/05/2022	at least one symptom	19/04/2022
0.327614115	0.311070737	0.344484552	17/05/2022	at least one symptom	20/04/2022
0.327422003	0.310762337	0.344413854	18/05/2022	at least one symptom	21/04/2022
0.329252151	0.312503661	0.346331812	19/05/2022	at least one symptom	22/04/2022
0.331491713	0.3148628	0.34844157	20/05/2022	at least one symptom	23/04/2022
0.333223684	0.316470394	0.350298504	21/05/2022	at least one symptom	24/04/2022
0.331816705	0.315183379	0.348770354	22/05/2022	at least one symptom	25/04/2022
0.332679739	0.315988599	0.349691337	23/05/2022	at least one symptom	26/04/2022
0.339592101	0.322888386	0.356600116	24/05/2022	at least one symptom	27/04/2022
0.338541667	0.321805431	0.355585902	25/05/2022	at least one symptom	28/04/2022
0.339828269	0.322954118	0.357012429	26/05/2022	at least one symptom	29/04/2022
0.338173604	0.321515182	0.355138025	27/05/2022	at least one symptom	30/04/2022
0.338387097	0.321728592	0.355351096	28/05/2022	at least one symptom	1/05/2022
0.341960531	0.325231945	0.358988721	29/05/2022	at least one symptom	2/05/2022
0.340931293	0.324161476	0.358004644	30/05/2022	at least one symptom	3/05/2022
0.340277778	0.324137558	0.35670048	31/05/2022	at least one symptom	4/05/2022
0.341799266	0.325531934	0.358350175	1/06/2022	at least one symptom	5/05/2022
0.335202492	0.318872728	0.351833045	2/06/2022	at least one symptom	6/05/2022
0.336980306	0.320599514	0.353659665	3/06/2022	at least one symptom	7/05/2022
0.339472849	0.322930509	0.356313879	4/06/2022	at least one symptom	8/05/2022
0.339802736	0.323240409	0.356663712	5/06/2022	at least one symptom	9/05/2022
0.34040532	0.323874716	0.357232026	6/06/2022	at least one symptom	10/05/2022
0.340502878	0.32433301	0.356955776	7/06/2022	at least one symptom	11/05/2022
0.337716677	0.321690391	0.354027049	8/06/2022	at least one symptom	12/05/2022
0.333333333	0.317148462	0.349817902	9/06/2022	at least one symptom	13/05/2022
0.332811522	0.316472284	0.349457455	10/06/2022	at least one symptom	14/05/2022
0.333644279	0.317350053	0.350241571	11/06/2022	at least one symptom	15/05/2022
0.331669267	0.315373193	0.348273069	12/06/2022	at least one symptom	16/05/2022
0.331669267	0.315373193	0.348273069	13/06/2022	at least one symptom	17/05/2022
0.32912154	0.31315308	0.345391148	14/06/2022	at least one symptom	18/05/2022
0.326923077	0.311116382	0.343029718	15/06/2022	at least one symptom	19/05/2022
0.327703704	0.311874952	0.343831492	16/06/2022	at least one symptom	20/05/2022
0.324840764	0.308864767	0.341128008	17/06/2022	at least one symptom	21/05/2022
0.326204819	0.310265729	0.342450577	18/06/2022	at least one symptom	22/05/2022
0.326027397	0.310006111	0.342358954	19/06/2022	at least one symptom	23/05/2022
0.326126675	0.310101604	0.342461933	20/06/2022	at least one symptom	24/05/2022
0.318687933	0.302859681	0.334835848	21/06/2022	at least one symptom	25/05/2022
0.317474302	0.301854495	0.333408125	22/06/2022	at least one symptom	26/05/2022
0.317073171	0.301638991	0.332814793	23/06/2022	at least one symptom	27/05/2022
0.318115306	0.302513955	0.334028461	24/06/2022	at least one symptom	28/05/2022
0.318289086	0.302623384	0.334268788	25/06/2022	at least one symptom	29/05/2022
0.317600487	0.301694142	0.333832259	26/06/2022	at least one symptom	30/05/2022
0.317600487	0.301694142	0.333832259	27/06/2022	at least one symptom	31/05/2022
0.315464587	0.299067167	0.332213421	28/06/2022	at least one symptom	1/06/2022
0.305899705	0.290413752	0.321721114	29/06/2022	at least one symptom	2/06/2022
0.303560831	0.288064601	0.319398593	30/06/2022	at least one symptom	3/06/2022
0.303249097	0.287651058	0.319193975	1/07/2022	at least one symptom	4/06/2022
0.301601692	0.285994008	0.31756072	2/07/2022	at least one symptom	5/06/2022
0.300576281	0.284956366	0.316550654	3/07/2022	at least one symptom	6/06/2022
0.299817185	0.284173694	0.31581812	4/07/2022	at least one symptom	7/06/2022
0.299473068	0.284144052	0.315146019	5/07/2022	at least one symptom	8/06/2022
0.299201369	0.284074067	0.314664182	6/07/2022	at least one symptom	9/06/2022
0.297884841	0.282553717	0.31356386	7/07/2022	at least one symptom	10/06/2022
0.29686125	0.281557445	0.312514199	8/07/2022	at least one symptom	11/06/2022
0.296207104	0.280715208	0.3120585	9/07/2022	at least one symptom	12/06/2022
0.296669722	0.281055133	0.312648394	10/07/2022	at least one symptom	13/06/2022
0.296669722	0.281055133	0.312648394	11/07/2022	at least one symptom	14/06/2022
0.296880026	0.280856541	0.313286519	12/07/2022	at least one symptom	15/06/2022
0.303085854	0.287369578	0.319154696	13/07/2022	at least one symptom	16/06/2022
0.303085854	0.287369578	0.319154696	14/07/2022	at least one symptom	17/06/2022
0.307603018	0.292217881	0.323315226	15/07/2022	at least one symptom	18/06/2022
0.306666667	0.291134878	0.322534076	16/07/2022	at least one symptom	19/06/2022
0.306980907	0.291391305	0.322907895	17/07/2022	at least one symptom	20/06/2022
0.306980907	0.291391305	0.322907895	18/07/2022	at least one symptom	21/06/2022
0.312128419	0.296490496	0.328093533	19/07/2022	at least one symptom	22/06/2022
0.318774644	0.302882965	0.334988368	20/07/2022	at least one symptom	23/06/2022
0.318732526	0.30265034	0.335144683	21/07/2022	at least one symptom	24/06/2022
0.322809088	0.307078695	0.33884575	22/07/2022	at least one symptom	25/06/2022
0.320754717	0.305059405	0.336759579	23/07/2022	at least one symptom	26/06/2022
0.320660183	0.304968483	0.336661504	24/07/2022	at least one symptom	27/06/2022
0.320660183	0.304968483	0.336661504	25/07/2022	at least one symptom	28/06/2022
0.324671772	0.309501807	0.340122531	26/07/2022	at least one symptom	29/06/2022
0.334637376	0.31859474	0.350971512	27/07/2022	at least one symptom	30/06/2022
0.342015504	0.325637415	0.35868058	28/07/2022	at least one symptom	1/07/2022
0.339588378	0.323437183	0.356023967	29/07/2022	at least one symptom	2/07/2022
0.342066091	0.32601736	0.358390209	30/07/2022	at least one symptom	3/07/2022
0.342144342	0.326113739	0.358449537	31/07/2022	at least one symptom	4/07/2022
0.342144342	0.326113739	0.358449537	1/08/2022	at least one symptom	5/07/2022
0.34909688	0.332153286	0.36633088	2/08/2022	at least one symptom	6/07/2022
0.352708058	0.335673308	0.370027857	3/08/2022	at least one symptom	7/07/2022
0.352169841	0.33561344	0.368996615	4/08/2022	at least one symptom	8/07/2022
0.355371901	0.338942113	0.372060988	5/08/2022	at least one symptom	9/07/2022
0.354780517	0.338503798	0.371312953	6/08/2022	at least one symptom	10/07/2022
0.354166667	0.337979402	0.370608117	7/08/2022	at least one symptom	11/07/2022
0.354166667	0.337979402	0.370608117	8/08/2022	at least one symptom	12/07/2022
0.350194553	0.334006436	0.366645279	9/08/2022	at least one symptom	13/07/2022
0.34643194	0.32988663	0.363260083	10/08/2022	at least one symptom	14/07/2022
0.348910641	0.332298911	0.365801871	11/08/2022	at least one symptom	15/07/2022
0.344728435	0.32806982	0.361677711	12/08/2022	at least one symptom	16/07/2022
0.342589704	0.326153472	0.359313672	13/08/2022	at least one symptom	17/07/2022
0.340937115	0.324620424	0.357541052	14/08/2022	at least one symptom	18/07/2022
0.340937115	0.324620424	0.357541052	15/08/2022	at least one symptom	19/07/2022
0.338461538	0.321855532	0.35537093	16/08/2022	at least one symptom	20/07/2022
0.33385976	0.317434606	0.350592395	17/08/2022	at least one symptom	21/07/2022
0.332616047	0.316428125	0.349105423	18/08/2022	at least one symptom	22/07/2022
0.33029909	0.313683748	0.347237757	19/08/2022	at least one symptom	23/07/2022
0.331003812	0.314569915	0.347752283	20/08/2022	at least one symptom	24/07/2022
0.330410272	0.314100451	0.3470313	21/08/2022	at least one symptom	25/07/2022
0.330410272	0.314100451	0.3470313	22/08/2022	at least one symptom	26/07/2022
0.325285481	0.308710239	0.34219482	23/08/2022	at least one symptom	27/07/2022
0.325699746	0.309328068	0.342396302	24/08/2022	at least one symptom	28/07/2022
0.323223039	0.307188875	0.339574524	25/08/2022	at least one symptom	29/07/2022
0.320484924	0.304372742	0.336924086	26/08/2022	at least one symptom	30/07/2022
0.319900806	0.303819378	0.336309359	27/08/2022	at least one symptom	31/07/2022
0.319689922	0.303609007	0.33609845	28/08/2022	at least one symptom	1/08/2022
0.319689922	0.303609007	0.33609845	29/08/2022	at least one symptom	2/08/2022
0.313497823	0.298024902	0.329287867	30/08/2022	at least one symptom	3/08/2022
0.31211857	0.296656441	0.327900545	31/08/2022	at least one symptom	4/08/2022
0.311899038	0.296180275	0.327948958	1/09/2022	at least one symptom	5/08/2022
0.306403351	0.290799201	0.322346918	2/09/2022	at least one symptom	6/08/2022
0.307108141	0.291375477	0.323184149	3/09/2022	at least one symptom	7/08/2022
0.306866953	0.291065938	0.323014923	4/09/2022	at least one symptom	8/08/2022
0.306866953	0.291065938	0.323014923	5/09/2022	at least one symptom	9/08/2022
0.301523426	0.286302144	0.31707892	6/09/2022	at least one symptom	10/08/2022
0.302545885	0.287083513	0.318350741	7/09/2022	at least one symptom	11/08/2022
0.295588235	0.280284424	0.31124432	8/09/2022	at least one symptom	12/08/2022
0.292559524	0.277214031	0.308266804	9/09/2022	at least one symptom	13/08/2022
0.291691752	0.276273242	0.307477747	10/09/2022	at least one symptom	14/08/2022
0.29221374	0.276676676	0.308122659	11/09/2022	at least one symptom	15/08/2022
0.29221374	0.276676676	0.308122659	12/09/2022	at least one symptom	16/08/2022
0.285758418	0.270239995	0.301664808	13/09/2022	at least one symptom	17/08/2022
0.279975468	0.264614888	0.295731568	14/09/2022	at least one symptom	18/08/2022
0.280525031	0.265189833	0.29625294	15/09/2022	at least one symptom	19/08/2022
0.277777778	0.262615301	0.293331412	16/09/2022	at least one symptom	20/08/2022
0.275291232	0.260016975	0.290969333	17/09/2022	at least one symptom	21/08/2022
0.274339036	0.258971447	0.29011815	18/09/2022	at least one symptom	22/08/2022
0.274339036	0.258971447	0.29011815	19/09/2022	at least one symptom	23/08/2022
0.273217116	0.257725584	0.28913014	20/09/2022	at least one symptom	24/08/2022
0.263875969	0.248729534	0.279451736	21/09/2022	at least one symptom	25/08/2022
0.258444869	0.243199246	0.274141994	22/09/2022	at least one symptom	26/08/2022
0.258394627	0.243123371	0.274119078	23/09/2022	at least one symptom	27/08/2022
0.253798901	0.238539183	0.26952558	24/09/2022	at least one symptom	28/08/2022
0.253947792	0.238709444	0.269651304	25/09/2022	at least one symptom	29/08/2022
0.254019293	0.238796521	0.269706039	26/09/2022	at least one symptom	30/08/2022
0.248117728	0.232544328	0.26419706	27/09/2022	at least one symptom	31/08/2022
0.240810718	0.225373195	0.256770906	28/09/2022	at least one symptom	1/09/2022
0.236986301	0.221661152	0.252840224	29/09/2022	at least one symptom	2/09/2022
0.239071957	0.223837472	0.254821413	30/09/2022	at least one symptom	3/09/2022
0.239655743	0.224526156	0.255291096	1/10/2022	at least one symptom	4/09/2022
0.239288069	0.224199051	0.254881386	2/10/2022	at least one symptom	5/09/2022
0.239288069	0.224199051	0.254881386	3/10/2022	at least one symptom	6/09/2022
0.239383562	0.224002597	0.255288454	4/10/2022	at least one symptom	7/09/2022
0.235177866	0.220188012	0.250679673	5/10/2022	at least one symptom	8/09/2022
0.238658777	0.223603766	0.254217973	6/10/2022	at least one symptom	9/09/2022
0.236004023	0.220863252	0.251664269	7/10/2022	at least one symptom	10/09/2022
0.238190955	0.223004608	0.253892103	8/10/2022	at least one symptom	11/09/2022
0.238525963	0.223331912	0.254234153	9/10/2022	at least one symptom	12/09/2022
0.238525963	0.223331912	0.254234153	10/10/2022	at least one symptom	13/09/2022
0.241277156	0.226153121	0.25690096	11/10/2022	at least one symptom	14/09/2022
0.242262895	0.227034382	0.257994767	12/10/2022	at least one symptom	15/09/2022
0.236456559	0.221182739	0.252257497	13/10/2022	at least one symptom	16/09/2022
0.235355286	0.219976713	0.251272427	14/10/2022	at least one symptom	17/09/2022
0.234722222	0.219345484	0.250639768	15/10/2022	at least one symptom	18/09/2022
0.235051546	0.219745894	0.250891726	16/10/2022	at least one symptom	19/09/2022
0.235051546	0.219745894	0.250891726	17/10/2022	at least one symptom	20/09/2022
0.231208054	0.21617278	0.24677283	18/10/2022	at least one symptom	21/09/2022
0.225257183	0.20995008	0.241136716	19/10/2022	at least one symptom	22/09/2022
0.224625044	0.209461469	0.240352701	20/10/2022	at least one symptom	23/09/2022
0.221302999	0.206311601	0.236858592	21/10/2022	at least one symptom	24/09/2022
0.223183391	0.208116045	0.238813248	22/10/2022	at least one symptom	25/09/2022
0.223066298	0.208017395	0.238676778	23/10/2022	at least one symptom	26/09/2022
0.222914503	0.207851363	0.238540901	24/10/2022	at least one symptom	27/09/2022
0.219702099	0.204885177	0.235076228	25/10/2022	at least one symptom	28/09/2022
0.221602787	0.206523654	0.237251635	26/10/2022	at least one symptom	29/09/2022
0.218835616	0.203955579	0.234281148	27/10/2022	at least one symptom	30/09/2022
0.21358885	0.198718462	0.229045468	28/10/2022	at least one symptom	1/10/2022
0.21130742	0.19639467	0.226819517	29/10/2022	at least one symptom	2/10/2022
0.211727528	0.19685022	0.227199494	30/10/2022	at least one symptom	3/10/2022
0.211727528	0.19685022	0.227199494	31/10/2022	at least one symptom	4/10/2022
0.206933145	0.192132356	0.222343081	1/11/2022	at least one symptom	5/10/2022
0.206617151	0.192162944	0.221653182	2/11/2022	at least one symptom	6/10/2022
0.204932268	0.190319635	0.220147086	3/11/2022	at least one symptom	7/10/2022
0.207573633	0.192819612	0.222930094	4/11/2022	at least one symptom	8/10/2022
0.205861582	0.191103462	0.221230008	5/11/2022	at least one symptom	9/10/2022
0.205083565	0.190449112	0.220321369	6/11/2022	at least one symptom	10/10/2022
0.205083565	0.190449112	0.220321369	7/11/2022	at least one symptom	11/10/2022
0.201025641	0.186635665	0.216016177	8/11/2022	at least one symptom	12/10/2022
0.196789951	0.182375322	0.211826354	9/11/2022	at least one symptom	13/10/2022
0.200068752	0.185666604	0.215076736	10/11/2022	at least one symptom	14/10/2022
0.202040816	0.187658934	0.217018127	11/11/2022	at least one symptom	15/10/2022
0.202178353	0.1877878	0.217164465	12/11/2022	at least one symptom	16/10/2022
0.202266484	0.187809999	0.217323703	13/11/2022	at least one symptom	17/10/2022
0.202266484	0.187809999	0.217323703	14/11/2022	at least one symptom	18/10/2022
0.202794819	0.188377436	0.217807335	15/11/2022	at least one symptom	19/10/2022
0.204598467	0.190292165	0.219482963	16/11/2022	at least one symptom	20/10/2022
0.209124209	0.194701131	0.224116173	17/11/2022	at least one symptom	21/10/2022
0.210115411	0.195528238	0.225280562	18/11/2022	at least one symptom	22/10/2022
0.208262784	0.19374234	0.223363539	19/11/2022	at least one symptom	23/10/2022
0.207836457	0.193283479	0.22297419	20/11/2022	at least one symptom	24/10/2022
0.207836457	0.193283479	0.22297419	21/11/2022	at least one symptom	25/10/2022
0.21389271	0.199110922	0.229252396	22/11/2022	at least one symptom	26/10/2022
0.214614878	0.200131482	0.229649871	23/11/2022	at least one symptom	27/10/2022
0.218108381	0.203374065	0.233399865	24/11/2022	at least one symptom	28/10/2022
0.217643052	0.202833873	0.233017024	25/11/2022	at least one symptom	29/10/2022
0.217801753	0.203062965	0.233099267	26/11/2022	at least one symptom	30/10/2022
0.217966102	0.203183521	0.23331013	27/11/2022	at least one symptom	31/10/2022
0.218200271	0.203426582	0.233533791	28/11/2022	at least one symptom	1/11/2022
0.221708185	0.206467535	0.237530577	29/11/2022	at least one symptom	2/11/2022
0.226194819	0.210649203	0.242327246	30/11/2022	at least one symptom	3/11/2022
0.227869986	0.212690949	0.243601566	1/12/2022	at least one symptom	4/11/2022
0.227272727	0.212024495	0.243080961	2/12/2022	at least one symptom	5/11/2022
0.23008547	0.214937664	0.245775069	3/12/2022	at least one symptom	6/11/2022
0.231589814	0.216356509	0.247365421	4/12/2022	at least one symptom	7/11/2022
0.231589814	0.216356509	0.247365421	5/12/2022	at least one symptom	8/11/2022
0.236764706	0.220895543	0.253202277	6/12/2022	at least one symptom	9/11/2022
0.240747527	0.224808575	0.25724438	7/12/2022	at least one symptom	10/11/2022
0.24033249	0.224512422	0.256703632	8/12/2022	at least one symptom	11/11/2022
0.244680851	0.228908243	0.260985005	9/12/2022	at least one symptom	12/11/2022
0.246793761	0.231151035	0.262951658	10/12/2022	at least one symptom	13/11/2022
0.246337308	0.230837719	0.262344153	11/12/2022	at least one symptom	14/11/2022
0.246337308	0.230837719	0.262344153	12/12/2022	at least one symptom	15/11/2022
0.253710735	0.237948101	0.269972314	13/12/2022	at least one symptom	16/11/2022
0.261409273	0.245033084	0.278296811	14/12/2022	at least one symptom	17/11/2022
0.259231062	0.242559246	0.276441066	15/12/2022	at least one symptom	18/11/2022
0.262282691	0.2456038	0.279489078	16/12/2022	at least one symptom	19/11/2022
0.264359615	0.24810857	0.281104053	17/12/2022	at least one symptom	20/11/2022
0.266073871	0.250126168	0.282490968	18/12/2022	at least one symptom	21/11/2022
0.265971755	0.250160066	0.282245098	19/12/2022	at least one symptom	22/11/2022
0.266088214	0.249693334	0.282979448	20/12/2022	at least one symptom	23/11/2022
0.269292605	0.251941047	0.287188774	21/12/2022	at least one symptom	24/11/2022
0.270583368	0.252951927	0.288772382	22/12/2022	at least one symptom	25/11/2022
0.275981026	0.257864352	0.294665274	23/12/2022	at least one symptom	26/11/2022
0.277704194	0.25933631	0.296648792	24/12/2022	at least one symptom	27/11/2022
0.278272484	0.259815074	0.29731003	25/12/2022	at least one symptom	28/11/2022
0.278125	0.25964622	0.297185868	26/12/2022	at least one symptom	29/11/2022
0.27839851	0.259524018	0.297879453	27/12/2022	at least one symptom	30/11/2022
0.282365477	0.262087614	0.303325561	28/12/2022	at least one symptom	1/12/2022
0.285126396	0.263763218	0.307233367	29/12/2022	at least one symptom	2/12/2022
0.286059143	0.264392738	0.308485922	30/12/2022	at least one symptom	3/12/2022
0.28516129	0.262786444	0.308352869	31/12/2022	at least one symptom	4/12/2022
0.284776903	0.262223	0.308163082	1/01/2023	at least one symptom	5/12/2022
0.284776903	0.262223	0.308163082	2/01/2023	at least one symptom	6/12/2022
0.285626536	0.26377976	0.308248911	3/01/2023	at least one symptom	7/12/2022
0.290283645	0.268514722	0.312797871	4/01/2023	at least one symptom	8/12/2022
0.288114499	0.266064408	0.310941252	5/01/2023	at least one symptom	9/12/2022
0.282212445	0.26020108	0.305030291	6/01/2023	at least one symptom	10/12/2022
0.279947055	0.257423889	0.30332864	7/01/2023	at least one symptom	11/12/2022
0.283892617	0.261107501	0.307532675	8/01/2023	at least one symptom	12/12/2022
0.283892617	0.261107501	0.307532675	9/01/2023	at least one symptom	13/12/2022
0.264026403	0.241974082	0.286997114	10/01/2023	at least one symptom	14/12/2022
0.252888318	0.231465976	0.275245882	11/01/2023	at least one symptom	15/12/2022
0.246135553	0.225709756	0.26745087	12/01/2023	at least one symptom	16/12/2022
0.242924528	0.22267877	0.264063633	13/01/2023	at least one symptom	17/12/2022
0.238892466	0.217872833	0.260903864	14/01/2023	at least one symptom	18/12/2022
0.233171409	0.211553663	0.255882336	15/01/2023	at least one symptom	19/12/2022
0.232207045	0.21024263	0.255308432	16/01/2023	at least one symptom	20/12/2022
0.229392971	0.208766298	0.251039821	17/01/2023	at least one symptom	21/12/2022
0.228183962	0.208400575	0.248912303	18/01/2023	at least one symptom	22/12/2022
0.221447721	0.202784707	0.240990822	19/01/2023	at least one symptom	23/12/2022
0.218797372	0.200756978	0.237674703	20/01/2023	at least one symptom	24/12/2022
0.218299354	0.200417099	0.23700659	21/01/2023	at least one symptom	25/12/2022
0.217929668	0.20009404	0.23658807	22/01/2023	at least one symptom	26/12/2022
0.217929668	0.20009404	0.23658807	23/01/2023	at least one symptom	27/12/2022
0.213596693	0.196545335	0.231422462	24/01/2023	at least one symptom	28/12/2022
0.211315902	0.194906516	0.228453328	25/01/2023	at least one symptom	29/12/2022
0.210056772	0.19412828	0.226676775	26/01/2023	at least one symptom	30/12/2022
0.209183673	0.1935362	0.225502271	27/01/2023	at least one symptom	31/12/2022
0.206712433	0.191355955	0.222726543	28/01/2023	at least one symptom	1/01/2023
0.206805293	0.191512397	0.222749852	29/01/2023	at least one symptom	2/01/2023
0.205948795	0.190711848	0.221836598	30/01/2023	at least one symptom	3/01/2023
0.196952381	0.181892715	0.212690976	31/01/2023	at least one symptom	4/01/2023
0.187116564	0.172314479	0.202624444	1/02/2023	at least one symptom	5/01/2023
0.18404908	0.169345598	0.19946535	2/02/2023	at least one symptom	6/01/2023
0.177166858	0.162720333	0.192338794	3/02/2023	at least one symptom	7/01/2023
0.177394636	0.162915911	0.192600774	4/02/2023	at least one symptom	8/01/2023
0.17503864	0.160579062	0.190237286	5/02/2023	at least one symptom	9/01/2023
0.17503864	0.160579062	0.190237286	6/02/2023	at least one symptom	10/01/2023
0.173363095	0.15922772	0.188213546	7/02/2023	at least one symptom	11/01/2023
0.172554853	0.158449353	0.187376951	8/02/2023	at least one symptom	12/01/2023
0.169954476	0.155799228	0.184846726	9/02/2023	at least one symptom	13/01/2023
0.16873065	0.154478601	0.183737478	10/02/2023	at least one symptom	14/01/2023
0.167121153	0.152879766	0.182126099	11/02/2023	at least one symptom	15/01/2023
0.166993336	0.152712562	0.182042796	12/02/2023	at least one symptom	16/01/2023
0.166993336	0.152712562	0.182042796	13/02/2023	at least one symptom	17/01/2023
0.163921569	0.149748843	0.178870478	14/02/2023	at least one symptom	18/01/2023
0.159295499	0.145306569	0.174069904	15/02/2023	at least one symptom	19/01/2023
0.162799843	0.148648879	0.177731781	16/02/2023	at least one symptom	20/01/2023
0.161747344	0.147629572	0.176649185	17/02/2023	at least one symptom	21/01/2023
0.161671924	0.147543232	0.176586423	18/02/2023	at least one symptom	22/01/2023
0.161799526	0.147660633	0.17672455	19/02/2023	at least one symptom	23/01/2023
0.161799526	0.147660633	0.17672455	20/02/2023	at least one symptom	24/01/2023
0.163232964	0.149013714	0.178238089	21/02/2023	at least one symptom	25/01/2023
0.163686929	0.149431553	0.178729307	22/02/2023	at least one symptom	26/01/2023
0.1616	0.147374139	0.176623248	23/02/2023	at least one symptom	27/01/2023
0.16015625	0.146148844	0.174945574	24/02/2023	at least one symptom	28/01/2023
0.162945554	0.148816599	0.177852058	25/02/2023	at least one symptom	29/01/2023
0.162450593	0.148276695	0.177410336	26/02/2023	at least one symptom	30/01/2023
0.163159984	0.148929519	0.178178071	27/02/2023	at least one symptom	31/01/2023
0.163940965	0.149648281	0.179023211	28/02/2023	at least one symptom	1/02/2023
0.164185277	0.149626718	0.179562102	1/03/2023	at least one symptom	2/02/2023
0.1624	0.14814445	0.177451025	2/03/2023	at least one symptom	3/02/2023
0.165453074	0.15100541	0.180697917	3/03/2023	at least one symptom	4/02/2023
0.165594855	0.151187864	0.180793516	4/03/2023	at least one symptom	5/02/2023
0.165528325	0.151126614	0.180721543	5/03/2023	at least one symptom	6/02/2023
0.165064103	0.150699252	0.180219334	6/03/2023	at least one symptom	7/02/2023
0.169676606	0.154803415	0.185367103	7/03/2023	at least one symptom	8/02/2023
0.168765743	0.153929	0.18442173	8/03/2023	at least one symptom	9/02/2023
0.171112023	0.156356596	0.186662304	9/03/2023	at least one symptom	10/02/2023
0.168650794	0.154224288	0.183851592	10/03/2023	at least one symptom	11/02/2023
0.170818505	0.156340534	0.186062877	11/03/2023	at least one symptom	12/02/2023
0.170405352	0.155975669	0.185598757	12/03/2023	at least one symptom	13/02/2023
0.170405352	0.155975669	0.185598757	13/03/2023	at least one symptom	14/02/2023
0.170896114	0.156395606	0.186164984	14/03/2023	at least one symptom	15/02/2023
0.174170616	0.159584107	0.189514715	15/03/2023	at least one symptom	16/02/2023
0.175637394	0.160823179	0.191224513	16/03/2023	at least one symptom	17/02/2023
0.175270108	0.160550714	0.190754554	17/03/2023	at least one symptom	18/02/2023
0.174272227	0.159710543	0.189588258	18/03/2023	at least one symptom	19/02/2023
0.175205319	0.160653807	0.190504543	19/03/2023	at least one symptom	20/02/2023
0.174912349	0.160398851	0.190171303	20/03/2023	at least one symptom	21/02/2023
0.1745142	0.160308827	0.189435317	21/03/2023	at least one symptom	22/02/2023
0.170229008	0.156021661	0.185177268	22/03/2023	at least one symptom	23/02/2023
0.173188687	0.158773173	0.188349561	23/03/2023	at least one symptom	24/02/2023
0.173512476	0.159151544	0.188611107	24/03/2023	at least one symptom	25/02/2023
0.173762946	0.15939889	0.188863558	25/03/2023	at least one symptom	26/02/2023
0.175075301	0.160798362	0.190072158	26/03/2023	at least one symptom	27/02/2023
0.175075301	0.160798362	0.190072158	27/03/2023	at least one symptom	28/02/2023
0.181102362	0.166655527	0.196252669	28/03/2023	at least one symptom	1/03/2023
0.181818182	0.167812356	0.196480717	29/03/2023	at least one symptom	2/03/2023
0.18533237	0.171014879	0.200318387	30/03/2023	at least one symptom	3/03/2023
0.186936124	0.172576473	0.201960133	31/03/2023	at least one symptom	4/03/2023
0.187635575	0.173241479	0.202693737	1/04/2023	at least one symptom	5/03/2023
0.187636364	0.173200911	0.202739773	2/04/2023	at least one symptom	6/03/2023
0.188115202	0.173646732	0.203252309	3/04/2023	at least one symptom	7/03/2023
0.193536674	0.178931803	0.208795803	4/04/2023	at least one symptom	8/03/2023
0.195345557	0.180897847	0.210424687	5/04/2023	at least one symptom	9/03/2023
0.196872779	0.182324549	0.212054182	6/04/2023	at least one symptom	10/03/2023
0.199565375	0.184800807	0.214969575	7/04/2023	at least one symptom	11/03/2023
0.198909091	0.184134488	0.214327319	8/04/2023	at least one symptom	12/03/2023
0.198625181	0.183895938	0.213995374	9/04/2023	at least one symptom	13/03/2023
0.198553345	0.183828836	0.213918725	10/04/2023	at least one symptom	14/03/2023
0.20367102	0.188976727	0.218979983	11/04/2023	at least one symptom	15/03/2023
0.203342618	0.188756632	0.218535547	12/04/2023	at least one symptom	16/03/2023
0.204193881	0.189676451	0.219308745	13/04/2023	at least one symptom	17/03/2023
0.20645619	0.191647858	0.221876414	14/04/2023	at least one symptom	18/03/2023
0.208027923	0.19329466	0.223359935	15/04/2023	at least one symptom	19/03/2023
0.208058354	0.19335979	0.223352672	16/04/2023	at least one symptom	20/03/2023
0.208434995	0.193700796	0.223766261	17/04/2023	at least one symptom	21/03/2023
0.216585024	0.201604534	0.232148021	18/04/2023	at least one symptom	22/03/2023
0.222901801	0.207976693	0.238379786	19/04/2023	at least one symptom	23/03/2023
0.223151556	0.208334621	0.238512309	20/04/2023	at least one symptom	24/03/2023
0.22668482	0.211653218	0.242262638	21/04/2023	at least one symptom	25/03/2023
0.226190476	0.211176114	0.241751674	22/04/2023	at least one symptom	26/03/2023
0.225894378	0.21087464	0.241462486	23/04/2023	at least one symptom	27/03/2023
0.225894378	0.21087464	0.241462486	24/04/2023	at least one symptom	28/03/2023
0.223265896	0.207870683	0.239248412	25/04/2023	at least one symptom	29/03/2023
0.221709826	0.206493279	0.237506242	26/04/2023	at least one symptom	30/03/2023
0.223942208	0.208899571	0.239542502	27/04/2023	at least one symptom	31/03/2023
0.22534734	0.210381547	0.240859604	28/04/2023	at least one symptom	1/04/2023
0.2253569	0.210368177	0.240893759	29/04/2023	at least one symptom	2/04/2023
0.224711473	0.209748828	0.240222799	30/04/2023	at least one symptom	3/04/2023
0.224711473	0.209748828	0.240222799	1/05/2023	at least one symptom	4/04/2023
0.220647037	0.205272953	0.23661771	2/05/2023	at least one symptom	5/04/2023
0.222178374	0.206123546	0.238877683	3/05/2023	at least one symptom	6/04/2023
0.223524487	0.206956423	0.240773109	4/05/2023	at least one symptom	7/04/2023
0.224596598	0.207658048	0.242241647	5/05/2023	at least one symptom	8/04/2023
0.224823322	0.207771181	0.242590486	6/05/2023	at least one symptom	9/04/2023
0.226195798	0.209002883	0.244108799	7/05/2023	at least one symptom	10/04/2023
0.226296959	0.209097361	0.244216699	8/05/2023	at least one symptom	11/04/2023
0.224428997	0.206371469	0.243292204	9/05/2023	at least one symptom	12/04/2023
0.22333001	0.205270305	0.242201883	10/05/2023	at least one symptom	13/04/2023
0.226119059	0.208655444	0.244326411	11/05/2023	at least one symptom	14/04/2023
0.228533095	0.211270335	0.246510072	12/05/2023	at least one symptom	15/04/2023
0.22970562	0.212432976	0.247687458	13/05/2023	at least one symptom	16/04/2023
0.2296757	0.212438148	0.247619667	14/05/2023	at least one symptom	17/04/2023
0.229813665	0.212583651	0.247748784	15/05/2023	at least one symptom	18/04/2023
0.229100768	0.211733329	0.247188385	16/05/2023	at least one symptom	19/04/2023
0.220575414	0.203755323	0.238112081	17/05/2023	at least one symptom	20/04/2023
0.221016066	0.204215894	0.238528859	18/05/2023	at least one symptom	21/04/2023
0.222173723	0.205296791	0.239764042	19/05/2023	at least one symptom	22/04/2023
0.223053234	0.206085011	0.240738242	20/05/2023	at least one symptom	23/04/2023
0.224634471	0.207561531	0.242425165	21/05/2023	at least one symptom	24/04/2023
0.224634471	0.207561531	0.242425165	22/05/2023	at least one symptom	25/04/2023
0.225949879	0.209600517	0.242950443	23/05/2023	at least one symptom	26/04/2023
0.230165289	0.213522225	0.247463885	24/05/2023	at least one symptom	27/04/2023
0.231583591	0.214353788	0.249509802	25/05/2023	at least one symptom	28/04/2023
0.233318796	0.216138946	0.251182621	26/05/2023	at least one symptom	29/04/2023
0.234106529	0.21703412	0.251850551	27/05/2023	at least one symptom	30/04/2023
0.234261242	0.217210101	0.251981575	28/05/2023	at least one symptom	1/05/2023
0.234160959	0.217116115	0.251874961	29/05/2023	at least one symptom	2/05/2023
0.235178642	0.218823514	0.252144745	30/05/2023	at least one symptom	3/05/2023
0.241663679	0.225874398	0.257996839	31/05/2023	at least one symptom	4/05/2023
0.241438948	0.225933993	0.257468927	1/06/2023	at least one symptom	5/05/2023
0.241390839	0.226146646	0.257142482	2/06/2023	at least one symptom	6/05/2023
0.239922606	0.224982186	0.255355152	3/06/2023	at least one symptom	7/05/2023
0.241182078	0.226322674	0.25652401	4/06/2023	at least one symptom	8/05/2023
0.24137931	0.2265483	0.256690329	5/06/2023	at least one symptom	9/05/2023
0.240778991	0.226465187	0.255541358	6/06/2023	at least one symptom	10/05/2023
0.242966002	0.22865414	0.257719609	7/06/2023	at least one symptom	11/05/2023
0.242275925	0.227671093	0.257343192	8/06/2023	at least one symptom	12/05/2023
0.244571773	0.230021454	0.259573852	9/06/2023	at least one symptom	13/05/2023
0.24370258	0.229124685	0.258736686	10/06/2023	at least one symptom	14/05/2023
0.244253754	0.229593224	0.259374002	11/06/2023	at least one symptom	15/05/2023
0.244635193	0.229964308	0.259765249	12/06/2023	at least one symptom	16/05/2023
0.243048741	0.227931999	0.258658707	13/06/2023	at least one symptom	17/05/2023
0.248389175	0.233270647	0.263983269	14/06/2023	at least one symptom	18/05/2023
0.246289864	0.231366308	0.261683373	15/06/2023	at least one symptom	19/05/2023
0.243201	0.228418166	0.258454748	16/06/2023	at least one symptom	20/05/2023
0.243159204	0.228416153	0.25837074	17/06/2023	at least one symptom	21/05/2023
0.241178276	0.226574899	0.2562475	18/06/2023	at least one symptom	22/05/2023
0.241178276	0.226574899	0.2562475	19/06/2023	at least one symptom	23/05/2023
0.238377258	0.224089681	0.253119193	20/06/2023	at least one symptom	24/05/2023
0.238208247	0.223911691	0.252960271	21/06/2023	at least one symptom	25/05/2023
0.234618781	0.220454633	0.249241118	22/06/2023	at least one symptom	26/05/2023
0.232068761	0.217913167	0.246690144	23/06/2023	at least one symptom	27/05/2023
0.23063117	0.216442828	0.245292183	24/06/2023	at least one symptom	28/05/2023
0.230607336	0.216383571	0.245306246	25/06/2023	at least one symptom	29/05/2023
0.230676692	0.216449235	0.245379314	26/06/2023	at least one symptom	30/05/2023
0.227323628	0.213667176	0.241427725	27/06/2023	at least one symptom	31/05/2023
0.223133236	0.209264575	0.237477493	28/06/2023	at least one symptom	1/06/2023
0.222813239	0.208889118	0.237217899	29/06/2023	at least one symptom	2/06/2023
0.221961933	0.208120466	0.23628102	30/06/2023	at least one symptom	3/06/2023
0.222287736	0.208392166	0.236663619	1/07/2023	at least one symptom	4/06/2023
0.218621096	0.204815894	0.232912704	2/07/2023	at least one symptom	5/06/2023
0.218343195	0.204516274	0.232659035	3/07/2023	at least one symptom	6/06/2023
0.216516517	0.202631072	0.230901509	4/07/2023	at least one symptom	7/06/2023
0.218960963	0.20517387	0.233232004	5/07/2023	at least one symptom	8/06/2023
0.218309859	0.204540206	0.232564446	6/07/2023	at least one symptom	9/06/2023
0.214369501	0.200698306	0.228532169	7/07/2023	at least one symptom	10/06/2023
0.21486854	0.200979708	0.229263053	8/07/2023	at least one symptom	11/06/2023
0.213080793	0.19937898	0.227280869	9/07/2023	at least one symptom	12/06/2023
0.212614747	0.198920335	0.226808534	10/07/2023	at least one symptom	13/06/2023
0.214246575	0.201031815	0.227920491	11/07/2023	at least one symptom	14/06/2023
0.2137471	0.200165847	0.227815439	12/07/2023	at least one symptom	15/06/2023
0.211081794	0.197492821	0.225167788	13/07/2023	at least one symptom	16/06/2023
0.21163868	0.198120264	0.225646936	14/07/2023	at least one symptom	17/06/2023
0.210757089	0.19719581	0.224814486	15/07/2023	at least one symptom	18/06/2023
0.21171573	0.198015241	0.225919266	16/07/2023	at least one symptom	19/06/2023
0.211652794	0.19795588	0.225852716	17/07/2023	at least one symptom	20/06/2023
0.211620997	0.197193829	0.226607257	18/07/2023	at least one symptom	21/06/2023
0.212360762	0.197295085	0.228033737	19/07/2023	at least one symptom	22/06/2023
0.215584416	0.20018869	0.231600332	20/07/2023	at least one symptom	23/06/2023
0.215159889	0.199295957	0.231684967	21/07/2023	at least one symptom	24/06/2023
0.215913635	0.199928194	0.232566957	22/07/2023	at least one symptom	25/06/2023
0.215913635	0.199928194	0.232566957	23/07/2023	at least one symptom	26/06/2023
0.215913635	0.199928194	0.232566957	24/07/2023	at least one symptom	27/06/2023
0.216837983	0.199140305	0.235351865	25/07/2023	at least one symptom	28/06/2023
0.213483146	0.195517455	0.232310949	26/07/2023	at least one symptom	29/06/2023
0.213036566	0.19475461	0.232214755	27/07/2023	at least one symptom	30/06/2023
0.212984055	0.194042215	0.232889758	28/07/2023	at least one symptom	1/07/2023
0.213301378	0.193866896	0.233749287	29/07/2023	at least one symptom	2/07/2023
0.217766811	0.19789192	0.238669001	30/07/2023	at least one symptom	3/07/2023
0.217766811	0.19789192	0.238669001	31/07/2023	at least one symptom	4/07/2023
0.225378788	0.20501073	0.246769752	1/08/2023	at least one symptom	5/07/2023
0.22314578	0.202726666	0.244609496	2/08/2023	at least one symptom	6/07/2023
0.217665615	0.197572601	0.238809854	3/08/2023	at least one symptom	7/07/2023
0.214377407	0.194231922	0.235605077	4/08/2023	at least one symptom	8/07/2023
0.213316893	0.19360578	0.234071007	5/08/2023	at least one symptom	9/07/2023
0.214059531	0.194058269	0.235129656	6/08/2023	at least one symptom	10/07/2023
0.214059531	0.194058269	0.235129656	7/08/2023	at least one symptom	11/07/2023
0.208471211	0.188240557	0.229841344	8/08/2023	at least one symptom	12/07/2023
0.202175304	0.18251881	0.222957065	9/08/2023	at least one symptom	13/07/2023
0.207901554	0.187906828	0.229013384	10/08/2023	at least one symptom	14/07/2023
0.212541254	0.19218368	0.234019242	11/08/2023	at least one symptom	15/07/2023
0.21167415	0.191634095	0.232806027	12/08/2023	at least one symptom	16/07/2023
0.206049149	0.186392818	0.226799004	13/08/2023	at least one symptom	17/07/2023
0.206179067	0.186511742	0.226940122	14/08/2023	at least one symptom	18/07/2023
0.201016375	0.182576595	0.220452038	15/08/2023	at least one symptom	19/07/2023
0.201363398	0.183572667	0.22007731	16/08/2023	at least one symptom	20/07/2023
0.19468599	0.177828725	0.212412358	17/08/2023	at least one symptom	21/07/2023
0.191556968	0.175315779	0.208622824	18/08/2023	at least one symptom	22/07/2023
0.191954526	0.175997405	0.208704747	19/08/2023	at least one symptom	23/07/2023
0.191072174	0.175509796	0.207393162	20/08/2023	at least one symptom	24/07/2023
0.190535492	0.175028961	0.20679815	21/08/2023	at least one symptom	25/07/2023
0.188679245	0.173486884	0.204607082	22/08/2023	at least one symptom	26/07/2023
0.190107051	0.175487447	0.205399379	23/08/2023	at least one symptom	27/07/2023
0.189825879	0.175768256	0.20450591	24/08/2023	at least one symptom	28/07/2023
0.189104571	0.175657006	0.20312389	25/08/2023	at least one symptom	29/07/2023
0.190417311	0.177017385	0.204379289	26/08/2023	at least one symptom	30/07/2023
0.19038817	0.177011552	0.204324976	27/08/2023	at least one symptom	31/07/2023
0.19038817	0.177011552	0.204324976	28/08/2023	at least one symptom	1/08/2023
0.186666667	0.173352626	0.20055141	29/08/2023	at least one symptom	2/08/2023
0.185266458	0.171920838	0.199191689	30/08/2023	at least one symptom	3/08/2023
0.185278389	0.171909604	0.199228785	31/08/2023	at least one symptom	4/08/2023
0.183348924	0.170094101	0.197183813	1/09/2023	at least one symptom	5/08/2023
0.182692308	0.169491262	0.196471548	2/09/2023	at least one symptom	6/08/2023
0.182926829	0.169665938	0.196770214	3/09/2023	at least one symptom	7/08/2023
0.562043796	0.474745298	0.646601464	18/01/2022	at least two core symptoms	11/01/2022
0.542168675	0.463199891	0.61960483	19/01/2022	at least two core symptoms	11/01/2022
0.547486034	0.471510409	0.621862837	20/01/2022	at least two core symptoms	11/01/2022
0.536082474	0.463243224	0.607802209	21/01/2022	at least two core symptoms	11/01/2022
0.524038462	0.453842399	0.59353964	22/01/2022	at least two core symptoms	11/01/2022
0.518867925	0.449398696	0.587802182	23/01/2022	at least two core symptoms	11/01/2022
0.518867925	0.449398696	0.587802182	24/01/2022	at least two core symptoms	11/01/2022
0.524886878	0.456835424	0.592261826	25/01/2022	at least two core symptoms	11/01/2022
0.513618677	0.450715983	0.576203712	26/01/2022	at least two core symptoms	11/01/2022
0.514184397	0.454194854	0.573872798	27/01/2022	at least two core symptoms	11/01/2022
0.506622517	0.448755793	0.564358074	28/01/2022	at least two core symptoms	11/01/2022
0.512820513	0.455862131	0.569533212	29/01/2022	at least two core symptoms	11/01/2022
0.506289308	0.449930418	0.562529979	30/01/2022	at least two core symptoms	11/01/2022
0.506289308	0.449930418	0.562529979	31/01/2022	at least two core symptoms	11/01/2022
0.507507508	0.452449719	0.562430616	1/02/2022	at least two core symptoms	11/01/2022
0.502857143	0.449215317	0.556450234	2/02/2022	at least two core symptoms	11/01/2022
0.509589041	0.457036116	0.561985209	3/02/2022	at least two core symptoms	11/01/2022
0.510582011	0.458953307	0.562043747	4/02/2022	at least two core symptoms	11/01/2022
0.5078125	0.45661341	0.558890271	5/02/2022	at least two core symptoms	11/01/2022
0.507692308	0.456897153	0.55836987	6/02/2022	at least two core symptoms	11/01/2022
0.507692308	0.456897153	0.55836987	7/02/2022	at least two core symptoms	11/01/2022
0.502762431	0.450035357	0.555443967	8/02/2022	at least two core symptoms	12/01/2022
0.495677233	0.441862317	0.549566529	9/02/2022	at least two core symptoms	13/01/2022
0.488826816	0.435928459	0.541911444	10/02/2022	at least two core symptoms	14/01/2022
0.493224932	0.441091084	0.545468321	11/02/2022	at least two core symptoms	15/01/2022
0.48773842	0.435515377	0.540160804	12/02/2022	at least two core symptoms	16/01/2022
0.493036212	0.440170028	0.546018163	13/02/2022	at least two core symptoms	17/01/2022
0.493036212	0.440170028	0.546018163	14/02/2022	at least two core symptoms	18/01/2022
0.484419263	0.431190556	0.537911451	15/02/2022	at least two core symptoms	19/01/2022
0.494117647	0.439756612	0.548582008	16/02/2022	at least two core symptoms	20/01/2022
0.490963855	0.435973033	0.546117276	17/02/2022	at least two core symptoms	21/01/2022
0.49378882	0.43790426	0.549788661	18/02/2022	at least two core symptoms	22/01/2022
0.4875	0.431509335	0.54372414	19/02/2022	at least two core symptoms	23/01/2022
0.492163009	0.43602909	0.548443772	20/02/2022	at least two core symptoms	24/01/2022
0.492163009	0.43602909	0.548443772	21/02/2022	at least two core symptoms	25/01/2022
0.49702381	0.442305606	0.551794921	22/02/2022	at least two core symptoms	26/01/2022
0.507462687	0.452573234	0.562219073	23/02/2022	at least two core symptoms	27/01/2022
0.504731861	0.448295104	0.56107939	24/02/2022	at least two core symptoms	28/01/2022
0.508196721	0.450608476	0.565624239	25/02/2022	at least two core symptoms	29/01/2022
0.50166113	0.443741017	0.559548231	26/02/2022	at least two core symptoms	30/01/2022
0.504918033	0.447357146	0.562382483	27/02/2022	at least two core symptoms	31/01/2022
0.504918033	0.447357146	0.562382483	28/02/2022	at least two core symptoms	1/02/2022
0.503067485	0.447445045	0.558633698	1/03/2022	at least two core symptoms	2/02/2022
0.505882353	0.451417992	0.560243388	2/03/2022	at least two core symptoms	3/02/2022
0.505882353	0.451417992	0.560243388	3/03/2022	at least two core symptoms	4/02/2022
0.50297619	0.448205079	0.557694394	4/03/2022	at least two core symptoms	5/02/2022
0.508823529	0.454337901	0.563154169	5/03/2022	at least two core symptoms	6/02/2022
0.508823529	0.454337901	0.563154169	6/03/2022	at least two core symptoms	7/02/2022
0.50877193	0.454449525	0.562941165	7/03/2022	at least two core symptoms	8/02/2022
0.502747253	0.450168173	0.555281297	8/03/2022	at least two core symptoms	9/02/2022
0.504043127	0.451962541	0.556058699	9/03/2022	at least two core symptoms	10/02/2022
0.507002801	0.453869374	0.560019152	10/03/2022	at least two core symptoms	11/02/2022
0.504451039	0.449750963	0.559072225	11/03/2022	at least two core symptoms	12/02/2022
0.504531722	0.449327414	0.559654236	12/03/2022	at least two core symptoms	13/02/2022
0.505882353	0.451417992	0.560243388	13/03/2022	at least two core symptoms	14/02/2022
0.507331378	0.452937891	0.561596469	14/03/2022	at least two core symptoms	15/02/2022
0.507374631	0.452817307	0.561802031	15/03/2022	at least two core symptoms	16/02/2022
0.491477273	0.438094242	0.545004841	16/03/2022	at least two core symptoms	17/02/2022
0.493074792	0.440357519	0.545906546	17/03/2022	at least two core symptoms	18/02/2022
0.498644986	0.446462856	0.550849025	18/03/2022	at least two core symptoms	19/02/2022
0.514360313	0.463056567	0.565440469	19/03/2022	at least two core symptoms	20/02/2022
0.516795866	0.465752245	0.567580709	20/03/2022	at least two core symptoms	21/02/2022
0.516795866	0.465752245	0.567580709	21/03/2022	at least two core symptoms	22/02/2022
0.525252525	0.474775752	0.57534917	22/03/2022	at least two core symptoms	23/02/2022
0.535897436	0.485008074	0.58623799	23/03/2022	at least two core symptoms	24/02/2022
0.535353535	0.484860754	0.585314116	24/03/2022	at least two core symptoms	25/02/2022
0.531707317	0.482107537	0.580846287	25/03/2022	at least two core symptoms	26/02/2022
0.530232558	0.481828038	0.57821838	26/03/2022	at least two core symptoms	27/02/2022
0.536470588	0.487771442	0.584658616	27/03/2022	at least two core symptoms	28/02/2022
0.536470588	0.487771442	0.584658616	28/03/2022	at least two core symptoms	1/03/2022
0.55	0.502175111	0.597148284	29/03/2022	at least two core symptoms	2/03/2022
0.5654102	0.518249395	0.611707616	30/03/2022	at least two core symptoms	3/03/2022
0.567391304	0.520717977	0.613192688	31/03/2022	at least two core symptoms	4/03/2022
0.574193548	0.527823083	0.619614447	1/04/2022	at least two core symptoms	5/03/2022
0.568965517	0.522508809	0.614537685	2/04/2022	at least two core symptoms	6/03/2022
0.57112069	0.524677746	0.616651434	3/04/2022	at least two core symptoms	7/03/2022
0.571428571	0.524884447	0.617052533	4/04/2022	at least two core symptoms	8/03/2022
0.587268994	0.542096461	0.631375513	5/04/2022	at least two core symptoms	9/03/2022
0.60665362	0.562803572	0.649262468	6/04/2022	at least two core symptoms	10/03/2022
0.6	0.556675238	0.642192475	7/04/2022	at least two core symptoms	11/03/2022
0.606284658	0.563701435	0.647700337	8/04/2022	at least two core symptoms	12/03/2022
0.60511883	0.562762367	0.646333381	9/04/2022	at least two core symptoms	13/03/2022
0.602540835	0.560311564	0.643664411	10/04/2022	at least two core symptoms	14/03/2022
0.6	0.557897894	0.6410317	11/04/2022	at least two core symptoms	15/03/2022
0.611702128	0.570093888	0.652133824	12/04/2022	at least two core symptoms	16/03/2022
0.626736111	0.585799628	0.666365547	13/04/2022	at least two core symptoms	17/03/2022
0.625641026	0.585013639	0.664992837	14/04/2022	at least two core symptoms	18/03/2022
0.622483221	0.582195896	0.661550291	15/04/2022	at least two core symptoms	19/03/2022
0.624787776	0.584289677	0.664027678	16/04/2022	at least two core symptoms	20/03/2022
0.622923588	0.582850679	0.661784186	17/04/2022	at least two core symptoms	21/03/2022
0.624172185	0.584186947	0.662936878	18/04/2022	at least two core symptoms	22/03/2022
0.625204583	0.585472395	0.663720313	19/04/2022	at least two core symptoms	23/03/2022
0.628899836	0.589159093	0.667383993	20/04/2022	at least two core symptoms	24/03/2022
0.634304207	0.594953135	0.672365179	21/04/2022	at least two core symptoms	25/03/2022
0.646003263	0.606699205	0.683893004	22/04/2022	at least two core symptoms	26/03/2022
0.643564356	0.603979408	0.681742428	23/04/2022	at least two core symptoms	27/03/2022
0.644151565	0.604611475	0.682281363	24/04/2022	at least two core symptoms	28/03/2022
0.641571195	0.602117105	0.679649465	25/04/2022	at least two core symptoms	29/03/2022
0.634615385	0.595465571	0.672484673	26/04/2022	at least two core symptoms	30/03/2022
0.635620915	0.596093678	0.673832463	27/04/2022	at least two core symptoms	31/03/2022
0.632013201	0.592222411	0.670510553	28/04/2022	at least two core symptoms	1/04/2022
0.633663366	0.593900529	0.672116564	29/04/2022	at least two core symptoms	2/04/2022
0.641233766	0.601939468	0.679166797	30/04/2022	at least two core symptoms	3/04/2022
0.636220472	0.597449954	0.673717857	1/05/2022	at least two core symptoms	4/04/2022
0.637636081	0.599139997	0.674861951	2/05/2022	at least two core symptoms	5/04/2022
0.638190955	0.598199005	0.676808162	3/05/2022	at least two core symptoms	6/04/2022
0.63902439	0.599656977	0.677049675	4/05/2022	at least two core symptoms	7/04/2022
0.64556962	0.606873336	0.682898656	5/05/2022	at least two core symptoms	8/04/2022
0.647058824	0.608826779	0.683939858	6/05/2022	at least two core symptoms	9/04/2022
0.649769585	0.611741801	0.686432075	7/05/2022	at least two core symptoms	10/04/2022
0.654147105	0.615838857	0.69102336	8/05/2022	at least two core symptoms	11/04/2022
0.65615142	0.617728298	0.693112307	9/05/2022	at least two core symptoms	12/04/2022
0.645705521	0.607630367	0.682454581	10/05/2022	at least two core symptoms	13/04/2022
0.640866873	0.602520343	0.67791941	11/05/2022	at least two core symptoms	14/04/2022
0.644677661	0.607028672	0.681039862	12/05/2022	at least two core symptoms	15/04/2022
0.641255605	0.603602961	0.677655764	13/05/2022	at least two core symptoms	16/04/2022
0.639939486	0.602028709	0.676594292	14/05/2022	at least two core symptoms	17/04/2022
0.640243902	0.602189504	0.677029894	15/05/2022	at least two core symptoms	18/04/2022
0.639143731	0.601009808	0.676015329	16/05/2022	at least two core symptoms	19/04/2022
0.6367713	0.599040601	0.67328936	17/05/2022	at least two core symptoms	20/04/2022
0.63253012	0.594582108	0.669294228	18/05/2022	at least two core symptoms	21/04/2022
0.62934947	0.591261426	0.666276776	19/05/2022	at least two core symptoms	22/04/2022
0.62701909	0.589476073	0.663456143	20/05/2022	at least two core symptoms	23/04/2022
0.636094675	0.598554757	0.672440592	21/05/2022	at least two core symptoms	24/04/2022
0.634502924	0.597163784	0.670676004	22/05/2022	at least two core symptoms	25/04/2022
0.636764706	0.599350236	0.672986419	23/05/2022	at least two core symptoms	26/04/2022
0.644542773	0.607208261	0.68061278	24/05/2022	at least two core symptoms	27/04/2022
0.64516129	0.607951394	0.681108787	25/05/2022	at least two core symptoms	28/04/2022
0.648529412	0.611325759	0.684437461	26/05/2022	at least two core symptoms	29/04/2022
0.640804598	0.603905693	0.676503965	27/05/2022	at least two core symptoms	30/04/2022
0.640692641	0.60370939	0.676472066	28/05/2022	at least two core symptoms	1/05/2022
0.648493544	0.611761085	0.68396264	29/05/2022	at least two core symptoms	2/05/2022
0.647314949	0.610340588	0.68302129	30/05/2022	at least two core symptoms	3/05/2022
0.64602961	0.610445565	0.680449005	31/05/2022	at least two core symptoms	4/05/2022
0.64064603	0.604968062	0.675202377	1/06/2022	at least two core symptoms	5/05/2022
0.637837838	0.602038132	0.672533862	2/06/2022	at least two core symptoms	6/05/2022
0.632075472	0.596232783	0.666863586	3/06/2022	at least two core symptoms	7/05/2022
0.63165075	0.595575286	0.666661996	4/06/2022	at least two core symptoms	8/05/2022
0.63165075	0.595575286	0.666661996	5/06/2022	at least two core symptoms	9/05/2022
0.631935047	0.596015256	0.666797066	6/06/2022	at least two core symptoms	10/05/2022
0.640957447	0.605505648	0.675298729	7/06/2022	at least two core symptoms	11/05/2022
0.633821571	0.598228276	0.66835926	8/06/2022	at least two core symptoms	12/05/2022
0.632010944	0.595890297	0.667061505	9/06/2022	at least two core symptoms	13/05/2022
0.636363636	0.599899076	0.67169776	10/06/2022	at least two core symptoms	14/05/2022
0.629986245	0.593731756	0.665181232	11/06/2022	at least two core symptoms	15/05/2022
0.631067961	0.594675138	0.666383467	12/06/2022	at least two core symptoms	16/05/2022
0.631067961	0.594675138	0.666383467	13/06/2022	at least two core symptoms	17/05/2022
0.623978202	0.587812833	0.659142857	14/06/2022	at least two core symptoms	18/05/2022
0.614569536	0.578798148	0.649442241	15/06/2022	at least two core symptoms	19/05/2022
0.614473684	0.578822237	0.649233167	16/06/2022	at least two core symptoms	20/05/2022
0.612466125	0.576246639	0.647782916	17/06/2022	at least two core symptoms	21/05/2022
0.604306864	0.568115599	0.639666691	18/06/2022	at least two core symptoms	22/05/2022
0.604081633	0.567686059	0.639638443	19/06/2022	at least two core symptoms	23/05/2022
0.604081633	0.567686059	0.639638443	20/06/2022	at least two core symptoms	24/05/2022
0.605729877	0.569302186	0.641303158	21/06/2022	at least two core symptoms	25/05/2022
0.595716198	0.559533317	0.63114031	22/06/2022	at least two core symptoms	26/05/2022
0.593955322	0.558098164	0.62908152	23/06/2022	at least two core symptoms	27/05/2022
0.595945946	0.559590192	0.63153384	24/06/2022	at least two core symptoms	28/05/2022
0.596467391	0.560015665	0.632142842	25/06/2022	at least two core symptoms	29/05/2022
0.591549296	0.554370081	0.627964588	26/06/2022	at least two core symptoms	30/05/2022
0.591549296	0.554370081	0.627964588	27/06/2022	at least two core symptoms	31/05/2022
0.583081571	0.544466527	0.6209526	28/06/2022	at least two core symptoms	1/06/2022
0.569014085	0.53166018	0.605792214	29/06/2022	at least two core symptoms	2/06/2022
0.559201141	0.521550532	0.596351468	30/06/2022	at least two core symptoms	3/06/2022
0.561046512	0.523042638	0.598524655	1/07/2022	at least two core symptoms	4/06/2022
0.557664234	0.519559816	0.595269862	2/07/2022	at least two core symptoms	5/06/2022
0.555718475	0.517520333	0.593432521	3/07/2022	at least two core symptoms	6/06/2022
0.554733728	0.516358807	0.592628847	4/07/2022	at least two core symptoms	7/06/2022
0.536986301	0.500042432	0.573630187	5/07/2022	at least two core symptoms	8/06/2022
0.547523427	0.51103252	0.583637729	6/07/2022	at least two core symptoms	9/06/2022
0.542699725	0.505662068	0.579389123	7/07/2022	at least two core symptoms	10/06/2022
0.543209877	0.506251135	0.579817663	8/07/2022	at least two core symptoms	11/06/2022
0.546610169	0.509104598	0.583725819	9/07/2022	at least two core symptoms	12/06/2022
0.545064378	0.507309182	0.582437681	10/07/2022	at least two core symptoms	13/06/2022
0.545064378	0.507309182	0.582437681	11/07/2022	at least two core symptoms	14/06/2022
0.555720654	0.517262328	0.593688324	12/07/2022	at least two core symptoms	15/06/2022
0.56424581	0.527025304	0.600934876	13/07/2022	at least two core symptoms	16/06/2022
0.566807314	0.529467334	0.603590729	14/07/2022	at least two core symptoms	17/06/2022
0.575433912	0.539129319	0.611142233	15/07/2022	at least two core symptoms	18/06/2022
0.579591837	0.542965227	0.615577184	16/07/2022	at least two core symptoms	19/06/2022
0.578804348	0.542197303	0.614777349	17/07/2022	at least two core symptoms	20/06/2022
0.578804348	0.542197303	0.614777349	18/07/2022	at least two core symptoms	21/06/2022
0.580814717	0.544843526	0.616157253	19/07/2022	at least two core symptoms	22/06/2022
0.591152815	0.55490111	0.626680979	20/07/2022	at least two core symptoms	23/06/2022
0.590909091	0.554146428	0.626930065	21/07/2022	at least two core symptoms	24/06/2022
0.598684211	0.562850215	0.633749401	22/07/2022	at least two core symptoms	25/06/2022
0.593667546	0.557734916	0.628868545	23/07/2022	at least two core symptoms	26/06/2022
0.594736842	0.558863094	0.629872565	24/07/2022	at least two core symptoms	27/06/2022
0.594736842	0.558863094	0.629872565	25/07/2022	at least two core symptoms	28/06/2022
0.606837607	0.572438975	0.640464384	26/07/2022	at least two core symptoms	29/06/2022
0.620967742	0.585010967	0.655961397	27/07/2022	at least two core symptoms	30/06/2022
0.629228687	0.593267155	0.664154184	28/07/2022	at least two core symptoms	1/07/2022
0.621870883	0.586293978	0.656496836	29/07/2022	at least two core symptoms	2/07/2022
0.628387097	0.593283202	0.662510003	30/07/2022	at least two core symptoms	3/07/2022
0.629011553	0.594009823	0.663032629	31/07/2022	at least two core symptoms	4/07/2022
0.629011553	0.594009823	0.663032629	1/08/2022	at least two core symptoms	5/07/2022
0.654285714	0.617745922	0.689518421	2/08/2022	at least two core symptoms	6/07/2022
0.659025788	0.622527277	0.694173042	3/08/2022	at least two core symptoms	7/07/2022
0.660762943	0.625237081	0.694990441	4/08/2022	at least two core symptoms	8/07/2022
0.66356383	0.628537693	0.697300865	5/08/2022	at least two core symptoms	9/07/2022
0.658441558	0.623738467	0.691925521	6/08/2022	at least two core symptoms	10/07/2022
0.657622739	0.622996433	0.691042567	7/08/2022	at least two core symptoms	11/07/2022
0.657622739	0.622996433	0.691042567	8/08/2022	at least two core symptoms	12/07/2022
0.650918635	0.615883856	0.68478	9/08/2022	at least two core symptoms	13/07/2022
0.658263305	0.622174892	0.693037413	10/08/2022	at least two core symptoms	14/07/2022
0.656862745	0.620746175	0.691676672	11/08/2022	at least two core symptoms	15/07/2022
0.645070423	0.60862436	0.680305151	12/08/2022	at least two core symptoms	16/07/2022
0.635116598	0.59899454	0.670140311	13/08/2022	at least two core symptoms	17/07/2022
0.630936228	0.594950682	0.665869145	14/08/2022	at least two core symptoms	18/07/2022
0.630936228	0.594950682	0.665869145	15/08/2022	at least two core symptoms	19/07/2022
0.621233859	0.584052536	0.657384156	16/08/2022	at least two core symptoms	20/07/2022
0.612273361	0.575509839	0.64810907	17/08/2022	at least two core symptoms	21/07/2022
0.609395973	0.57331405	0.644608209	18/08/2022	at least two core symptoms	22/07/2022
0.602797203	0.565867715	0.638874876	19/08/2022	at least two core symptoms	23/07/2022
0.597278912	0.560810021	0.632963914	20/08/2022	at least two core symptoms	24/07/2022
0.597315436	0.561098915	0.632758407	21/08/2022	at least two core symptoms	25/07/2022
0.597315436	0.561098915	0.632758407	22/08/2022	at least two core symptoms	26/07/2022
0.579465541	0.542209906	0.616059098	23/08/2022	at least two core symptoms	27/07/2022
0.575	0.537951183	0.611431854	24/08/2022	at least two core symptoms	28/07/2022
0.578146611	0.541199092	0.614453963	25/08/2022	at least two core symptoms	29/07/2022
0.576487252	0.539074635	0.61325806	26/08/2022	at least two core symptoms	30/07/2022
0.568406206	0.531021711	0.605219186	27/08/2022	at least two core symptoms	31/07/2022
0.567988669	0.530520517	0.604886358	28/08/2022	at least two core symptoms	1/08/2022
0.567988669	0.530520517	0.604886358	29/08/2022	at least two core symptoms	2/08/2022
0.563758389	0.527283138	0.599726967	30/08/2022	at least two core symptoms	3/08/2022
0.557768924	0.521463576	0.593620137	31/08/2022	at least two core symptoms	4/08/2022
0.551581843	0.514594933	0.58814862	1/09/2022	at least two core symptoms	5/08/2022
0.54659249	0.509380762	0.583420466	2/09/2022	at least two core symptoms	6/08/2022
0.551136364	0.513535873	0.588306603	3/09/2022	at least two core symptoms	7/08/2022
0.55064194	0.512957733	0.587898216	4/09/2022	at least two core symptoms	8/08/2022
0.55064194	0.512957733	0.587898216	5/09/2022	at least two core symptoms	9/08/2022
0.553020134	0.516497196	0.589121758	6/09/2022	at least two core symptoms	10/08/2022
0.544951591	0.507840809	0.581694207	7/09/2022	at least two core symptoms	11/08/2022
0.537815126	0.500452723	0.574863879	8/09/2022	at least two core symptoms	12/08/2022
0.536690647	0.498809537	0.574259032	9/09/2022	at least two core symptoms	13/08/2022
0.545185185	0.506751078	0.58322262	10/09/2022	at least two core symptoms	14/08/2022
0.549167927	0.510331235	0.587563738	11/09/2022	at least two core symptoms	15/08/2022
0.549167927	0.510331235	0.587563738	12/09/2022	at least two core symptoms	16/08/2022
0.537267081	0.497885418	0.576305679	13/09/2022	at least two core symptoms	17/08/2022
0.531847134	0.491953084	0.571440469	14/09/2022	at least two core symptoms	18/08/2022
0.529032258	0.488876554	0.568910254	15/09/2022	at least two core symptoms	19/08/2022
0.523961661	0.484005634	0.563690707	16/09/2022	at least two core symptoms	20/08/2022
0.528830313	0.48823851	0.56914037	17/09/2022	at least two core symptoms	21/08/2022
0.525252525	0.484212521	0.566040291	18/09/2022	at least two core symptoms	22/08/2022
0.525252525	0.484212521	0.566040291	19/09/2022	at least two core symptoms	23/08/2022
0.525510204	0.484257032	0.566505936	20/09/2022	at least two core symptoms	24/08/2022
0.52553542	0.484945506	0.565875791	21/09/2022	at least two core symptoms	25/08/2022
0.52	0.47917669	0.560625559	22/09/2022	at least two core symptoms	26/08/2022
0.524834437	0.484142537	0.565282426	23/09/2022	at least two core symptoms	27/08/2022
0.522920204	0.481705696	0.563903807	24/09/2022	at least two core symptoms	28/08/2022
0.523648649	0.482539774	0.5645205	25/09/2022	at least two core symptoms	29/08/2022
0.522765599	0.481693195	0.563610219	26/09/2022	at least two core symptoms	30/08/2022
0.498214286	0.456013343	0.54043416	27/09/2022	at least two core symptoms	31/08/2022
0.487179487	0.444505504	0.529992912	28/09/2022	at least two core symptoms	1/09/2022
0.487226277	0.44463106	0.529959915	29/09/2022	at least two core symptoms	2/09/2022
0.483065954	0.441006777	0.525304336	30/09/2022	at least two core symptoms	3/09/2022
0.489473684	0.447704912	0.531352073	1/10/2022	at least two core symptoms	4/09/2022
0.488616462	0.446890826	0.530460432	2/10/2022	at least two core symptoms	5/09/2022
0.488616462	0.446890826	0.530460432	3/10/2022	at least two core symptoms	6/09/2022
0.476979742	0.434272663	0.519938604	4/10/2022	at least two core symptoms	7/09/2022
0.476702509	0.434583805	0.519069103	5/10/2022	at least two core symptoms	8/09/2022
0.487762238	0.446079719	0.529571745	6/10/2022	at least two core symptoms	9/09/2022
0.485611511	0.443340711	0.528035961	7/10/2022	at least two core symptoms	10/09/2022
0.487544484	0.445488791	0.52973175	8/10/2022	at least two core symptoms	11/09/2022
0.488454707	0.446430345	0.530600808	9/10/2022	at least two core symptoms	12/09/2022
0.488454707	0.446430345	0.530600808	10/10/2022	at least two core symptoms	13/09/2022
0.500869565	0.459217775	0.54251238	11/10/2022	at least two core symptoms	14/09/2022
0.502617801	0.460883622	0.544324864	12/10/2022	at least two core symptoms	15/09/2022
0.497335702	0.455254137	0.539445359	13/10/2022	at least two core symptoms	16/09/2022
0.495527728	0.453304091	0.537798864	14/10/2022	at least two core symptoms	17/09/2022
0.498207885	0.455930178	0.54050466	15/10/2022	at least two core symptoms	18/09/2022
0.499105546	0.456861325	0.541359266	16/10/2022	at least two core symptoms	19/09/2022
0.499105546	0.456861325	0.541359266	17/10/2022	at least two core symptoms	20/09/2022
0.494680851	0.452652929	0.53676476	18/10/2022	at least two core symptoms	21/09/2022
0.477443609	0.43428676	0.520852326	19/10/2022	at least two core symptoms	22/09/2022
0.473197782	0.430447327	0.516242483	20/10/2022	at least two core symptoms	23/09/2022
0.466789668	0.424146595	0.509796666	21/10/2022	at least two core symptoms	24/09/2022
0.469500924	0.426788561	0.512548123	22/10/2022	at least two core symptoms	25/09/2022
0.469500924	0.426788561	0.512548123	23/10/2022	at least two core symptoms	26/09/2022
0.47037037	0.427608788	0.513457852	24/10/2022	at least two core symptoms	27/09/2022
0.484171322	0.441159699	0.527358024	25/10/2022	at least two core symptoms	28/09/2022
0.479923518	0.436368603	0.52370651	26/10/2022	at least two core symptoms	29/09/2022
0.478178368	0.434807491	0.521795246	27/10/2022	at least two core symptoms	30/09/2022
0.47254902	0.42850775	0.51691019	28/10/2022	at least two core symptoms	1/10/2022
0.46	0.415663132	0.504812461	29/10/2022	at least two core symptoms	2/10/2022
0.462151394	0.417876626	0.506874359	30/10/2022	at least two core symptoms	3/10/2022
0.462151394	0.417876626	0.506874359	31/10/2022	at least two core symptoms	4/10/2022
0.456913828	0.412572876	0.501768112	1/11/2022	at least two core symptoms	5/10/2022
0.464491363	0.42101316	0.508374543	2/11/2022	at least two core symptoms	6/10/2022
0.460159363	0.415909902	0.504880612	3/11/2022	at least two core symptoms	7/10/2022
0.464	0.419612758	0.508815268	4/11/2022	at least two core symptoms	8/10/2022
0.462626263	0.418029717	0.50767171	5/11/2022	at least two core symptoms	9/10/2022
0.462	0.417637593	0.506814216	6/11/2022	at least two core symptoms	10/10/2022
0.462	0.417637593	0.506814216	7/11/2022	at least two core symptoms	11/10/2022
0.458167331	0.413943876	0.502886169	8/11/2022	at least two core symptoms	12/10/2022
0.447852761	0.403187027	0.493152667	9/11/2022	at least two core symptoms	13/10/2022
0.458752515	0.414296794	0.503701659	10/11/2022	at least two core symptoms	14/10/2022
0.467871486	0.423347876	0.512778637	11/11/2022	at least two core symptoms	15/10/2022
0.466933868	0.422466406	0.511795265	12/11/2022	at least two core symptoms	16/10/2022
0.468	0.423565199	0.512815263	13/11/2022	at least two core symptoms	17/10/2022
0.468	0.423565199	0.512815263	14/11/2022	at least two core symptoms	18/10/2022
0.467836257	0.423977229	0.512067895	15/11/2022	at least two core symptoms	19/10/2022
0.476744186	0.432920727	0.520835466	16/11/2022	at least two core symptoms	20/10/2022
0.489402697	0.445598675	0.533328046	17/11/2022	at least two core symptoms	21/10/2022
0.494117647	0.449888561	0.538415281	18/11/2022	at least two core symptoms	22/10/2022
0.489194499	0.444957121	0.533558044	19/11/2022	at least two core symptoms	23/10/2022
0.488142292	0.443780155	0.532643714	20/11/2022	at least two core symptoms	24/10/2022
0.488142292	0.443780155	0.532643714	21/11/2022	at least two core symptoms	25/10/2022
0.489959839	0.445222896	0.534816633	22/11/2022	at least two core symptoms	26/10/2022
0.484615385	0.440892155	0.528514407	23/11/2022	at least two core symptoms	27/10/2022
0.487475915	0.443686738	0.531408478	24/11/2022	at least two core symptoms	28/10/2022
0.497053045	0.452760444	0.541380055	25/11/2022	at least two core symptoms	29/10/2022
0.5	0.455645105	0.544354895	26/11/2022	at least two core symptoms	30/10/2022
0.5	0.455556028	0.544443972	27/11/2022	at least two core symptoms	31/10/2022
0.5	0.455556028	0.544443972	28/11/2022	at least two core symptoms	1/11/2022
0.4958159	0.45009376	0.541590099	29/11/2022	at least two core symptoms	2/11/2022
0.491666667	0.44607182	0.537364763	30/11/2022	at least two core symptoms	3/11/2022
0.491089109	0.44665973	0.535623367	1/12/2022	at least two core symptoms	4/11/2022
0.491053678	0.446534907	0.535678168	2/12/2022	at least two core symptoms	5/11/2022
0.487329435	0.443282141	0.531523506	3/12/2022	at least two core symptoms	6/11/2022
0.485322896	0.441204562	0.529611926	4/12/2022	at least two core symptoms	7/11/2022
0.485322896	0.441204562	0.529611926	5/12/2022	at least two core symptoms	8/11/2022
0.484536082	0.439239447	0.530022319	6/12/2022	at least two core symptoms	9/11/2022
0.49	0.445353736	0.534765152	7/12/2022	at least two core symptoms	10/11/2022
0.485380117	0.441348697	0.529580897	8/12/2022	at least two core symptoms	11/11/2022
0.490530303	0.447098775	0.534068379	9/12/2022	at least two core symptoms	12/11/2022
0.496323529	0.453507455	0.53917974	10/12/2022	at least two core symptoms	13/11/2022
0.496376812	0.453876854	0.538915743	11/12/2022	at least two core symptoms	14/11/2022
0.496376812	0.453876854	0.538915743	12/12/2022	at least two core symptoms	15/11/2022
0.512820513	0.470007088	0.555494496	13/12/2022	at least two core symptoms	16/11/2022
0.523719165	0.480098942	0.567071995	14/12/2022	at least two core symptoms	17/11/2022
0.519114688	0.474180829	0.563819906	15/12/2022	at least two core symptoms	18/11/2022
0.52535497	0.480222331	0.570181829	16/12/2022	at least two core symptoms	19/11/2022
0.533333333	0.489620803	0.576668628	17/12/2022	at least two core symptoms	20/11/2022
0.539888683	0.496763967	0.582573818	18/12/2022	at least two core symptoms	21/11/2022
0.539162113	0.49643971	0.581460892	19/12/2022	at least two core symptoms	22/11/2022
0.536538462	0.492612667	0.580046721	20/12/2022	at least two core symptoms	23/11/2022
0.554371002	0.508098714	0.599953533	21/12/2022	at least two core symptoms	24/11/2022
0.55654102	0.509338757	0.602997013	22/12/2022	at least two core symptoms	25/11/2022
0.554298643	0.506597632	0.601268223	23/12/2022	at least two core symptoms	26/11/2022
0.555808656	0.507946034	0.602914301	24/12/2022	at least two core symptoms	27/11/2022
0.556064073	0.508090126	0.603274055	25/12/2022	at least two core symptoms	28/11/2022
0.556064073	0.508090126	0.603274055	26/12/2022	at least two core symptoms	29/11/2022
0.564285714	0.515361273	0.612298207	27/12/2022	at least two core symptoms	30/11/2022
0.575342466	0.522824157	0.626628646	28/12/2022	at least two core symptoms	1/12/2022
0.579104478	0.524239365	0.63255847	29/12/2022	at least two core symptoms	2/12/2022
0.578461538	0.522725693	0.632754103	30/12/2022	at least two core symptoms	3/12/2022
0.587096774	0.53006002	0.64245265	31/12/2022	at least two core symptoms	4/12/2022
0.590163934	0.532676384	0.64588243	1/01/2023	at least two core symptoms	5/12/2022
0.590163934	0.532676384	0.64588243	2/01/2023	at least two core symptoms	6/12/2022
0.595808383	0.541024772	0.648877354	3/01/2023	at least two core symptoms	7/12/2022
0.618181818	0.563377097	0.670844753	4/01/2023	at least two core symptoms	8/12/2022
0.632786885	0.575966264	0.68700025	5/01/2023	at least two core symptoms	9/12/2022
0.62244898	0.564323937	0.67807905	6/01/2023	at least two core symptoms	10/12/2022
0.614814815	0.553913332	0.673166269	7/01/2023	at least two core symptoms	11/12/2022
0.620300752	0.559019416	0.678869176	8/01/2023	at least two core symptoms	12/12/2022
0.620300752	0.559019416	0.678869176	9/01/2023	at least two core symptoms	13/12/2022
0.607287449	0.543370377	0.668596856	10/01/2023	at least two core symptoms	14/12/2022
0.574898785	0.510634565	0.637343452	11/01/2023	at least two core symptoms	15/12/2022
0.56870229	0.50633297	0.629499555	12/01/2023	at least two core symptoms	16/12/2022
0.565543071	0.503764799	0.625850098	13/01/2023	at least two core symptoms	17/12/2022
0.572033898	0.506217874	0.636017283	14/01/2023	at least two core symptoms	18/12/2022
0.556053812	0.488225021	0.62237242	15/01/2023	at least two core symptoms	19/12/2022
0.558685446	0.48923305	0.626481394	16/01/2023	at least two core symptoms	20/12/2022
0.537815126	0.472242099	0.602434578	17/01/2023	at least two core symptoms	21/12/2022
0.53256705	0.470047193	0.594339023	18/01/2023	at least two core symptoms	22/12/2022
0.534050179	0.473629945	0.593739579	19/01/2023	at least two core symptoms	23/12/2022
0.534482759	0.475248744	0.593005097	20/01/2023	at least two core symptoms	24/12/2022
0.532423208	0.473506565	0.590677631	21/01/2023	at least two core symptoms	25/12/2022
0.530612245	0.471803952	0.588797466	22/01/2023	at least two core symptoms	26/12/2022
0.530612245	0.471803952	0.588797466	23/01/2023	at least two core symptoms	27/12/2022
0.524271845	0.46696773	0.581106242	24/01/2023	at least two core symptoms	28/12/2022
0.506097561	0.45062376	0.561460286	25/01/2023	at least two core symptoms	29/12/2022
0.504424779	0.449889761	0.558881841	26/01/2023	at least two core symptoms	30/12/2022
0.505747126	0.451926139	0.559469513	27/01/2023	at least two core symptoms	31/12/2022
0.504201681	0.451088436	0.55724468	28/01/2023	at least two core symptoms	1/01/2023
0.504155125	0.451343122	0.556898439	29/01/2023	at least two core symptoms	2/01/2023
0.50137741	0.448735228	0.55399695	30/01/2023	at least two core symptoms	3/01/2023
0.479411765	0.425220984	0.533964195	31/01/2023	at least two core symptoms	4/01/2023
0.455108359	0.399884223	0.5111632	1/02/2023	at least two core symptoms	5/01/2023
0.457943925	0.402492638	0.514178346	2/02/2023	at least two core symptoms	6/01/2023
0.447949527	0.392342483	0.504538268	3/02/2023	at least two core symptoms	7/01/2023
0.448275862	0.392838577	0.504682491	4/02/2023	at least two core symptoms	8/01/2023
0.437699681	0.38196213	0.494627562	5/02/2023	at least two core symptoms	9/01/2023
0.437699681	0.38196213	0.494627562	6/02/2023	at least two core symptoms	10/01/2023
0.44011976	0.386125953	0.49518479	7/02/2023	at least two core symptoms	11/01/2023
0.443425076	0.388778857	0.499105311	8/02/2023	at least two core symptoms	12/01/2023
0.427244582	0.372635753	0.483200042	9/02/2023	at least two core symptoms	13/01/2023
0.411575563	0.356348095	0.468504	10/02/2023	at least two core symptoms	14/01/2023
0.4	0.345040181	0.456890066	11/02/2023	at least two core symptoms	15/01/2023
0.399350649	0.344233201	0.456423684	12/02/2023	at least two core symptoms	16/01/2023
0.399350649	0.344233201	0.456423684	13/02/2023	at least two core symptoms	17/01/2023
0.4	0.345040181	0.456890066	14/02/2023	at least two core symptoms	18/01/2023
0.388888889	0.333945496	0.446005807	15/02/2023	at least two core symptoms	19/01/2023
0.390163934	0.335085772	0.447397774	16/02/2023	at least two core symptoms	20/01/2023
0.387096774	0.332572176	0.443801139	17/02/2023	at least two core symptoms	21/01/2023
0.38961039	0.334820676	0.446545277	18/02/2023	at least two core symptoms	22/01/2023
0.390322581	0.33568547	0.447077063	19/02/2023	at least two core symptoms	23/01/2023
0.390322581	0.33568547	0.447077063	20/02/2023	at least two core symptoms	24/01/2023
0.381987578	0.328668391	0.437499333	21/02/2023	at least two core symptoms	25/01/2023
0.3875	0.33382087	0.44328232	22/02/2023	at least two core symptoms	26/01/2023
0.378787879	0.326232457	0.433540125	23/02/2023	at least two core symptoms	27/01/2023
0.376093294	0.32463822	0.429707909	24/02/2023	at least two core symptoms	28/01/2023
0.375	0.323658713	0.428513509	25/02/2023	at least two core symptoms	29/01/2023
0.373529412	0.321940536	0.427342329	26/02/2023	at least two core symptoms	30/01/2023
0.375739645	0.323918377	0.429759099	27/02/2023	at least two core symptoms	31/01/2023
0.377192982	0.325623704	0.430908933	28/02/2023	at least two core symptoms	1/02/2023
0.382089552	0.329811721	0.436471925	1/03/2023	at least two core symptoms	2/02/2023
0.365217391	0.314311144	0.418459427	2/03/2023	at least two core symptoms	3/02/2023
0.360703812	0.309675816	0.414174746	3/03/2023	at least two core symptoms	4/02/2023
0.359649123	0.308737101	0.413015342	4/03/2023	at least two core symptoms	5/02/2023
0.363372093	0.312462756	0.416656263	5/03/2023	at least two core symptoms	6/02/2023
0.362318841	0.311523754	0.415500091	6/03/2023	at least two core symptoms	7/02/2023
0.356083086	0.30493988	0.409780891	7/03/2023	at least two core symptoms	8/02/2023
0.362573099	0.311546498	0.416002619	8/03/2023	at least two core symptoms	9/02/2023
0.368571429	0.317904163	0.421483237	9/03/2023	at least two core symptoms	10/02/2023
0.369565217	0.320115076	0.421132532	10/03/2023	at least two core symptoms	11/02/2023
0.380053908	0.330445069	0.431593358	11/03/2023	at least two core symptoms	12/02/2023
0.378016086	0.328608027	0.42937696	12/03/2023	at least two core symptoms	13/02/2023
0.378016086	0.328608027	0.42937696	13/03/2023	at least two core symptoms	14/02/2023
0.371967655	0.322633229	0.423363142	14/03/2023	at least two core symptoms	15/02/2023
0.387700535	0.338046182	0.439147509	15/03/2023	at least two core symptoms	16/02/2023
0.386058981	0.3363896	0.437552174	16/03/2023	at least two core symptoms	17/02/2023
0.380577428	0.331607207	0.431418722	17/03/2023	at least two core symptoms	18/02/2023
0.379746835	0.331679139	0.429631028	18/03/2023	at least two core symptoms	19/02/2023
0.384422111	0.336390146	0.43418649	19/03/2023	at least two core symptoms	20/02/2023
0.385	0.337070765	0.434644244	20/03/2023	at least two core symptoms	21/02/2023
0.397129187	0.349900098	0.445825269	21/03/2023	at least two core symptoms	22/02/2023
0.396634615	0.349305263	0.445445199	22/03/2023	at least two core symptoms	23/02/2023
0.403940887	0.355832887	0.453459614	23/03/2023	at least two core symptoms	24/02/2023
0.397560976	0.349859975	0.446751665	24/03/2023	at least two core symptoms	25/02/2023
0.400977995	0.353125891	0.450273595	25/03/2023	at least two core symptoms	26/02/2023
0.399515738	0.351935921	0.448546034	26/03/2023	at least two core symptoms	27/02/2023
0.399515738	0.351935921	0.448546034	27/03/2023	at least two core symptoms	28/02/2023
0.417073171	0.368875996	0.466475996	28/03/2023	at least two core symptoms	1/03/2023
0.413870246	0.367795318	0.461092572	29/03/2023	at least two core symptoms	2/03/2023
0.418552036	0.372110388	0.466091081	30/03/2023	at least two core symptoms	3/03/2023
0.427927928	0.381394022	0.47542839	31/03/2023	at least two core symptoms	4/03/2023
0.427927928	0.381394022	0.47542839	1/04/2023	at least two core symptoms	5/03/2023
0.42760181	0.380968535	0.475210463	2/04/2023	at least two core symptoms	6/03/2023
0.428571429	0.381865274	0.476242099	3/04/2023	at least two core symptoms	7/03/2023
0.43908046	0.39184767	0.487147271	4/04/2023	at least two core symptoms	8/03/2023
0.443207127	0.396651066	0.490516161	5/04/2023	at least two core symptoms	9/03/2023
0.450110865	0.403545611	0.497334563	6/04/2023	at least two core symptoms	10/03/2023
0.456179775	0.409204851	0.503740916	7/04/2023	at least two core symptoms	11/03/2023
0.450226244	0.403182287	0.49794066	8/04/2023	at least two core symptoms	12/03/2023
0.448198198	0.401294226	0.495796775	9/04/2023	at least two core symptoms	13/03/2023
0.448198198	0.401294226	0.495796775	10/04/2023	at least two core symptoms	14/03/2023
0.462719298	0.4162298	0.509695342	11/04/2023	at least two core symptoms	15/03/2023
0.442764579	0.396932199	0.489332589	12/04/2023	at least two core symptoms	16/03/2023
0.446315789	0.401014008	0.49228991	13/04/2023	at least two core symptoms	17/03/2023
0.452173913	0.406039621	0.498926919	14/04/2023	at least two core symptoms	18/03/2023
0.454741379	0.408770391	0.501292753	15/04/2023	at least two core symptoms	19/03/2023
0.452380952	0.406344602	0.49903064	16/04/2023	at least two core symptoms	20/03/2023
0.452173913	0.406039621	0.498926919	17/04/2023	at least two core symptoms	21/03/2023
0.454148472	0.407882686	0.501010041	18/04/2023	at least two core symptoms	22/03/2023
0.469473684	0.423851747	0.515477888	19/04/2023	at least two core symptoms	23/03/2023
0.476091476	0.430685786	0.521792777	20/04/2023	at least two core symptoms	24/03/2023
0.474789916	0.429156828	0.520738021	21/04/2023	at least two core symptoms	25/03/2023
0.479338843	0.434043301	0.524888241	22/04/2023	at least two core symptoms	26/03/2023
0.479508197	0.434399741	0.52486634	23/04/2023	at least two core symptoms	27/03/2023
0.479508197	0.434399741	0.52486634	24/04/2023	at least two core symptoms	28/03/2023
0.47311828	0.426959546	0.51962096	25/04/2023	at least two core symptoms	29/03/2023
0.473347548	0.427386258	0.519646909	26/04/2023	at least two core symptoms	30/03/2023
0.481557377	0.436429389	0.526910083	27/04/2023	at least two core symptoms	31/03/2023
0.480237154	0.43594313	0.524763322	28/04/2023	at least two core symptoms	1/04/2023
0.482213439	0.437901368	0.526734437	29/04/2023	at least two core symptoms	2/04/2023
0.483168317	0.438803254	0.527731487	30/04/2023	at least two core symptoms	3/04/2023
0.483168317	0.438803254	0.527731487	1/05/2023	at least two core symptoms	4/04/2023
0.477987421	0.432369435	0.523879884	2/05/2023	at least two core symptoms	5/04/2023
0.472972973	0.425721626	0.52058668	3/05/2023	at least two core symptoms	6/04/2023
0.471428571	0.422845874	0.520416495	4/05/2023	at least two core symptoms	7/04/2023
0.47	0.420219129	0.520227901	5/05/2023	at least two core symptoms	8/04/2023
0.46969697	0.419665846	0.520184256	6/05/2023	at least two core symptoms	9/04/2023
0.475703325	0.425270681	0.526506443	7/05/2023	at least two core symptoms	10/04/2023
0.475703325	0.425270681	0.526506443	8/05/2023	at least two core symptoms	11/04/2023
0.471751412	0.4187635	0.525215676	9/05/2023	at least two core symptoms	12/04/2023
0.466666667	0.414203003	0.519682951	10/05/2023	at least two core symptoms	13/04/2023
0.475826972	0.425523214	0.52649742	11/05/2023	at least two core symptoms	14/04/2023
0.47761194	0.427861571	0.527694225	12/05/2023	at least two core symptoms	15/04/2023
0.477832512	0.428328967	0.527661426	13/05/2023	at least two core symptoms	16/04/2023
0.475961538	0.427087261	0.525180065	14/05/2023	at least two core symptoms	17/04/2023
0.474820144	0.42601889	0.523981118	15/05/2023	at least two core symptoms	18/04/2023
0.480392157	0.430982917	0.530087765	16/05/2023	at least two core symptoms	19/04/2023
0.461904762	0.41345011	0.510899737	17/05/2023	at least two core symptoms	20/04/2023
0.458139535	0.41031323	0.506545606	18/05/2023	at least two core symptoms	21/04/2023
0.473441109	0.425579264	0.52166819	19/05/2023	at least two core symptoms	22/04/2023
0.468384075	0.420245387	0.516963735	20/05/2023	at least two core symptoms	23/04/2023
0.468384075	0.420245387	0.516963735	21/05/2023	at least two core symptoms	24/04/2023
0.468384075	0.420245387	0.516963735	22/05/2023	at least two core symptoms	25/04/2023
0.463362069	0.417271686	0.509922267	23/05/2023	at least two core symptoms	26/04/2023
0.460721868	0.415014314	0.506925527	24/05/2023	at least two core symptoms	27/04/2023
0.453932584	0.406991433	0.501490022	25/05/2023	at least two core symptoms	28/04/2023
0.466230937	0.41985	0.513049668	26/05/2023	at least two core symptoms	29/04/2023
0.470842333	0.424608817	0.517450548	27/05/2023	at least two core symptoms	30/04/2023
0.471092077	0.42505679	0.517495636	28/05/2023	at least two core symptoms	1/05/2023
0.471092077	0.42505679	0.517495636	29/05/2023	at least two core symptoms	2/05/2023
0.463855422	0.419379803	0.508762531	30/05/2023	at least two core symptoms	3/05/2023
0.467771639	0.425157581	0.510738203	31/05/2023	at least two core symptoms	4/05/2023
0.468468468	0.426316022	0.510958259	1/06/2023	at least two core symptoms	5/05/2023
0.472854641	0.431260568	0.514730903	2/06/2023	at least two core symptoms	6/05/2023
0.469798658	0.429126895	0.510771072	3/06/2023	at least two core symptoms	7/05/2023
0.471358429	0.431180431	0.511814476	4/06/2023	at least two core symptoms	8/05/2023
0.469918699	0.429886836	0.51024067	5/06/2023	at least two core symptoms	9/05/2023
0.476261128	0.437989436	0.514741515	6/06/2023	at least two core symptoms	10/05/2023
0.480538922	0.442060579	0.519189905	7/06/2023	at least two core symptoms	11/05/2023
0.474178404	0.434876636	0.513719745	8/06/2023	at least two core symptoms	12/05/2023
0.482549317	0.443790909	0.521464667	9/06/2023	at least two core symptoms	13/05/2023
0.483771252	0.444641387	0.523049804	10/06/2023	at least two core symptoms	14/05/2023
0.485804416	0.446255522	0.525486064	11/06/2023	at least two core symptoms	15/05/2023
0.488188976	0.448655739	0.527832491	12/06/2023	at least two core symptoms	16/05/2023
0.485856905	0.445220786	0.526632628	13/06/2023	at least two core symptoms	17/05/2023
0.489326765	0.448938576	0.529818909	14/06/2023	at least two core symptoms	18/05/2023
0.487341772	0.447719041	0.527083258	15/06/2023	at least two core symptoms	19/05/2023
0.480190174	0.440587264	0.519979233	16/06/2023	at least two core symptoms	20/05/2023
0.477917981	0.438428162	0.517614309	17/06/2023	at least two core symptoms	21/05/2023
0.481072555	0.441557946	0.520764171	18/06/2023	at least two core symptoms	22/05/2023
0.481072555	0.441557946	0.520764171	19/06/2023	at least two core symptoms	23/05/2023
0.490853659	0.451951157	0.529838796	20/06/2023	at least two core symptoms	24/05/2023
0.493044822	0.453855967	0.532297399	21/06/2023	at least two core symptoms	25/05/2023
0.492260062	0.453044919	0.531546227	22/06/2023	at least two core symptoms	26/05/2023
0.485714286	0.446038876	0.525524149	23/06/2023	at least two core symptoms	27/05/2023
0.480769231	0.440937268	0.520783949	24/06/2023	at least two core symptoms	28/05/2023
0.479806139	0.439819018	0.519986735	25/06/2023	at least two core symptoms	29/05/2023
0.479806139	0.439819018	0.519986735	26/06/2023	at least two core symptoms	30/05/2023
0.471780029	0.434024593	0.509777393	27/06/2023	at least two core symptoms	31/05/2023
0.471299094	0.432719611	0.51013552	28/06/2023	at least two core symptoms	1/06/2023
0.474320242	0.435714748	0.51315563	29/06/2023	at least two core symptoms	2/06/2023
0.464872945	0.426557806	0.503499238	30/06/2023	at least two core symptoms	3/06/2023
0.466666667	0.428070738	0.505561929	1/07/2023	at least two core symptoms	4/06/2023
0.4617737	0.423048013	0.500845848	2/07/2023	at least two core symptoms	5/06/2023
0.463076923	0.424217452	0.502273122	3/07/2023	at least two core symptoms	6/06/2023
0.452076677	0.412595923	0.492011436	4/07/2023	at least two core symptoms	7/06/2023
0.459752322	0.420806373	0.49906762	5/07/2023	at least two core symptoms	8/06/2023
0.456621005	0.418040214	0.49559315	6/07/2023	at least two core symptoms	9/06/2023
0.444272446	0.40551221	0.483544126	7/07/2023	at least two core symptoms	10/06/2023
0.442519685	0.403445703	0.482130439	8/07/2023	at least two core symptoms	11/06/2023
0.435384615	0.396867992	0.474490598	9/07/2023	at least two core symptoms	12/06/2023
0.433641975	0.3950911	0.472799998	10/07/2023	at least two core symptoms	13/06/2023
0.433238636	0.396270717	0.470768323	11/07/2023	at least two core symptoms	14/06/2023
0.437223043	0.399462827	0.475532774	12/07/2023	at least two core symptoms	15/06/2023
0.429663609	0.391351355	0.468613462	13/07/2023	at least two core symptoms	16/06/2023
0.430493274	0.392603689	0.468998661	14/07/2023	at least two core symptoms	17/06/2023
0.427286357	0.389388668	0.465830227	15/07/2023	at least two core symptoms	18/06/2023
0.425339367	0.387357403	0.463988869	16/07/2023	at least two core symptoms	19/06/2023
0.425339367	0.387357403	0.463988869	17/07/2023	at least two core symptoms	20/06/2023
0.413907285	0.374304334	0.454356102	18/07/2023	at least two core symptoms	21/06/2023
0.413669065	0.372386815	0.455873591	19/07/2023	at least two core symptoms	22/06/2023
0.414678899	0.372959495	0.457328388	20/07/2023	at least two core symptoms	23/06/2023
0.409708738	0.366889113	0.453570687	21/07/2023	at least two core symptoms	24/06/2023
0.410958904	0.367944189	0.455009637	22/07/2023	at least two core symptoms	25/06/2023
0.410958904	0.367944189	0.455009637	23/07/2023	at least two core symptoms	26/06/2023
0.410958904	0.367944189	0.455009637	24/07/2023	at least two core symptoms	27/06/2023
0.416666667	0.368360354	0.466190559	25/07/2023	at least two core symptoms	28/06/2023
0.410714286	0.361573868	0.461213269	26/07/2023	at least two core symptoms	29/06/2023
0.402631579	0.352934171	0.45385808	27/07/2023	at least two core symptoms	30/06/2023
0.408963585	0.357505921	0.461944102	28/07/2023	at least two core symptoms	1/07/2023
0.407624633	0.355005898	0.461862117	29/07/2023	at least two core symptoms	2/07/2023
0.412650602	0.359176916	0.467696908	30/07/2023	at least two core symptoms	3/07/2023
0.412650602	0.359176916	0.467696908	31/07/2023	at least two core symptoms	4/07/2023
0.427692308	0.373241849	0.48347276	1/08/2023	at least two core symptoms	5/07/2023
0.432515337	0.378031507	0.488236532	2/08/2023	at least two core symptoms	6/07/2023
0.445512821	0.389509131	0.502560873	3/08/2023	at least two core symptoms	7/07/2023
0.450657895	0.393803685	0.508483036	4/08/2023	at least two core symptoms	8/07/2023
0.450793651	0.39494968	0.507571628	5/08/2023	at least two core symptoms	9/07/2023
0.464285714	0.407544945	0.521719947	6/08/2023	at least two core symptoms	10/07/2023
0.464285714	0.407544945	0.521719947	7/08/2023	at least two core symptoms	11/07/2023
0.453608247	0.395420555	0.512750134	8/08/2023	at least two core symptoms	12/07/2023
0.440677966	0.383177654	0.499381782	9/08/2023	at least two core symptoms	13/07/2023
0.447019868	0.390053431	0.505035848	10/08/2023	at least two core symptoms	14/07/2023
0.452702703	0.395033297	0.511328283	11/08/2023	at least two core symptoms	15/07/2023
0.469594595	0.411605679	0.528198135	12/08/2023	at least two core symptoms	16/07/2023
0.460264901	0.403029276	0.518287612	13/08/2023	at least two core symptoms	17/07/2023
0.460264901	0.403029276	0.518287612	14/08/2023	at least two core symptoms	18/07/2023
0.451038576	0.397064461	0.505880611	15/08/2023	at least two core symptoms	19/07/2023
0.439226519	0.387401721	0.492053396	16/08/2023	at least two core symptoms	20/07/2023
0.414572864	0.36571042	0.464715265	17/08/2023	at least two core symptoms	21/07/2023
0.408653846	0.36101037	0.457606116	18/08/2023	at least two core symptoms	22/07/2023
0.41627907	0.369241202	0.464476853	19/08/2023	at least two core symptoms	23/07/2023
0.415178571	0.369125788	0.462358755	20/08/2023	at least two core symptoms	24/07/2023
0.414634146	0.368747931	0.461647367	21/08/2023	at least two core symptoms	25/07/2023
0.415417559	0.370311717	0.461601348	22/08/2023	at least two core symptoms	26/07/2023
0.42	0.376323074	0.464628379	23/08/2023	at least two core symptoms	27/07/2023
0.424908425	0.383032968	0.467600862	24/08/2023	at least two core symptoms	28/07/2023
0.425460637	0.385417172	0.466245061	25/08/2023	at least two core symptoms	29/07/2023
0.424793388	0.385028753	0.465295629	26/08/2023	at least two core symptoms	30/07/2023
0.425986842	0.386301045	0.466394912	27/08/2023	at least two core symptoms	31/07/2023
0.425986842	0.386301045	0.466394912	28/08/2023	at least two core symptoms	1/08/2023
0.420965058	0.381133866	0.461576642	29/08/2023	at least two core symptoms	2/08/2023
0.415562914	0.375929068	0.456026347	30/08/2023	at least two core symptoms	3/08/2023
0.407284768	0.367809965	0.447670563	31/08/2023	at least two core symptoms	4/08/2023
0.40625	0.36692651	0.446488532	1/09/2023	at least two core symptoms	5/08/2023
0.404918033	0.365686101	0.445074945	2/09/2023	at least two core symptoms	6/08/2023
0.404643449	0.365188976	0.445036464	3/09/2023	at least two core symptoms	7/08/2023
0.692307692	0.548976018	0.812826631	18/01/2022	at least fever and cough	11/01/2022
0.661290323	0.529931238	0.776669579	19/01/2022	at least fever and cough	11/01/2022
0.661764706	0.536828973	0.772106221	20/01/2022	at least fever and cough	11/01/2022
0.653333333	0.534579029	0.759568355	21/01/2022	at least fever and cough	11/01/2022
0.617283951	0.50257496	0.723148911	22/01/2022	at least fever and cough	11/01/2022
0.62195122	0.508053735	0.726765123	23/01/2022	at least fever and cough	11/01/2022
0.62195122	0.508053735	0.726765123	24/01/2022	at least fever and cough	11/01/2022
0.630952381	0.518664145	0.73371925	25/01/2022	at least fever and cough	11/01/2022
0.642857143	0.539701708	0.737126749	26/01/2022	at least fever and cough	11/01/2022
0.651376147	0.554155689	0.740142675	27/01/2022	at least fever and cough	11/01/2022
0.643478261	0.548776534	0.73059398	28/01/2022	at least fever and cough	11/01/2022
0.644067797	0.550672243	0.73004274	29/01/2022	at least fever and cough	11/01/2022
0.638655462	0.545537059	0.724694336	30/01/2022	at least fever and cough	11/01/2022
0.638655462	0.545537059	0.724694336	31/01/2022	at least fever and cough	11/01/2022
0.626984127	0.536383538	0.711469138	1/02/2022	at least fever and cough	11/01/2022
0.615384615	0.526053	0.699334664	2/02/2022	at least fever and cough	11/01/2022
0.610294118	0.522981261	0.692693881	3/02/2022	at least fever and cough	11/01/2022
0.611510791	0.525213114	0.692949898	4/02/2022	at least fever and cough	11/01/2022
0.609929078	0.524253468	0.690884204	5/02/2022	at least fever and cough	11/01/2022
0.604166667	0.519352956	0.684602543	6/02/2022	at least fever and cough	11/01/2022
0.604166667	0.519352956	0.684602543	7/02/2022	at least fever and cough	11/01/2022
0.601503759	0.513042961	0.685340388	8/02/2022	at least fever and cough	12/01/2022
0.595041322	0.502010942	0.683306232	9/02/2022	at least fever and cough	13/01/2022
0.582677165	0.491893862	0.669514722	10/02/2022	at least fever and cough	14/01/2022
0.58778626	0.498492434	0.673019985	11/02/2022	at least fever and cough	15/01/2022
0.573643411	0.483568921	0.660259141	12/02/2022	at least fever and cough	16/01/2022
0.57480315	0.483993877	0.662042946	13/02/2022	at least fever and cough	17/01/2022
0.57480315	0.483993877	0.662042946	14/02/2022	at least fever and cough	18/01/2022
0.56	0.468448959	0.648642064	15/02/2022	at least fever and cough	19/01/2022
0.56302521	0.469092783	0.653745384	16/02/2022	at least fever and cough	20/01/2022
0.556521739	0.460935343	0.649125858	17/02/2022	at least fever and cough	21/01/2022
0.554545455	0.456740828	0.64933931	18/02/2022	at least fever and cough	22/01/2022
0.576923077	0.476130638	0.673219239	19/02/2022	at least fever and cough	23/01/2022
0.576923077	0.476130638	0.673219239	20/02/2022	at least fever and cough	24/01/2022
0.576923077	0.476130638	0.673219239	21/02/2022	at least fever and cough	25/01/2022
0.579439252	0.480136077	0.674231003	22/02/2022	at least fever and cough	26/01/2022
0.568627451	0.466823114	0.666341138	23/02/2022	at least fever and cough	27/01/2022
0.543478261	0.436312395	0.647767411	24/02/2022	at least fever and cough	28/01/2022
0.546511628	0.435486713	0.654241082	25/02/2022	at least fever and cough	29/01/2022
0.535714286	0.423534226	0.645303071	26/02/2022	at least fever and cough	30/01/2022
0.542168675	0.429160835	0.65207935	27/02/2022	at least fever and cough	31/01/2022
0.542168675	0.429160835	0.65207935	28/02/2022	at least fever and cough	1/02/2022
0.556818182	0.446968588	0.662734346	1/03/2022	at least fever and cough	2/02/2022
0.568421053	0.462771506	0.669687092	2/03/2022	at least fever and cough	3/02/2022
0.553191489	0.447083271	0.655855895	3/03/2022	at least fever and cough	4/02/2022
0.553191489	0.447083271	0.655855895	4/03/2022	at least fever and cough	5/02/2022
0.553191489	0.447083271	0.655855895	5/03/2022	at least fever and cough	6/02/2022
0.554347826	0.447034611	0.658064676	6/03/2022	at least fever and cough	7/02/2022
0.548387097	0.441748229	0.65185921	7/03/2022	at least fever and cough	8/02/2022
0.530612245	0.427109548	0.632215491	8/03/2022	at least fever and cough	9/02/2022
0.549019608	0.447360114	0.647758007	9/03/2022	at least fever and cough	10/02/2022
0.559139785	0.452378864	0.662029678	10/03/2022	at least fever and cough	11/02/2022
0.547619048	0.435213549	0.656569079	11/03/2022	at least fever and cough	12/02/2022
0.554216867	0.441009835	0.663441239	12/03/2022	at least fever and cough	13/02/2022
0.564705882	0.452773502	0.671997784	13/03/2022	at least fever and cough	14/02/2022
0.569767442	0.458476856	0.676113139	14/03/2022	at least fever and cough	15/02/2022
0.552941176	0.441143289	0.66094298	15/03/2022	at least fever and cough	16/02/2022
0.551724138	0.441284818	0.658541174	16/03/2022	at least fever and cough	17/02/2022
0.561797753	0.452541207	0.666824595	17/03/2022	at least fever and cough	18/02/2022
0.569892473	0.463056053	0.672153259	18/03/2022	at least fever and cough	19/02/2022
0.58490566	0.48512594	0.67981681	19/03/2022	at least fever and cough	20/02/2022
0.575471698	0.475677873	0.670938681	20/03/2022	at least fever and cough	21/02/2022
0.575471698	0.475677873	0.670938681	21/03/2022	at least fever and cough	22/02/2022
0.579831933	0.485897457	0.669696459	22/03/2022	at least fever and cough	23/02/2022
0.592	0.500517994	0.679019178	23/03/2022	at least fever and cough	24/02/2022
0.603053435	0.51390442	0.687434716	24/03/2022	at least fever and cough	25/02/2022
0.587412587	0.502116544	0.669010094	25/03/2022	at least fever and cough	26/02/2022
0.577922078	0.495804551	0.656982086	26/03/2022	at least fever and cough	27/02/2022
0.577922078	0.495804551	0.656982086	27/03/2022	at least fever and cough	28/02/2022
0.577922078	0.495804551	0.656982086	28/03/2022	at least fever and cough	1/03/2022
0.588957055	0.509310735	0.665307836	29/03/2022	at least fever and cough	2/03/2022
0.602339181	0.524808441	0.676257713	30/03/2022	at least fever and cough	3/03/2022
0.619318182	0.543218389	0.691326386	31/03/2022	at least fever and cough	4/03/2022
0.631284916	0.556102891	0.702040266	1/04/2022	at least fever and cough	5/03/2022
0.624309392	0.549417854	0.695057222	2/04/2022	at least fever and cough	6/03/2022
0.631868132	0.557354523	0.702009747	3/04/2022	at least fever and cough	7/03/2022
0.635359116	0.560709588	0.705495306	4/04/2022	at least fever and cough	8/03/2022
0.663101604	0.590501638	0.730435879	5/04/2022	at least fever and cough	9/03/2022
0.676616915	0.60720607	0.740726371	6/04/2022	at least fever and cough	10/03/2022
0.674641148	0.606584687	0.737659633	7/04/2022	at least fever and cough	11/03/2022
0.685185185	0.618696166	0.746505826	8/04/2022	at least fever and cough	12/03/2022
0.688073394	0.622021765	0.748924365	9/04/2022	at least fever and cough	13/03/2022
0.689497717	0.623663054	0.750116346	10/04/2022	at least fever and cough	14/03/2022
0.688073394	0.622021765	0.748924365	11/04/2022	at least fever and cough	15/03/2022
0.703196347	0.637937121	0.762859277	12/04/2022	at least fever and cough	16/03/2022
0.707964602	0.644005963	0.766374638	13/04/2022	at least fever and cough	17/03/2022
0.707964602	0.644005963	0.766374638	14/04/2022	at least fever and cough	18/03/2022
0.701754386	0.637821204	0.760354077	15/04/2022	at least fever and cough	19/03/2022
0.707207207	0.642600324	0.766184669	16/04/2022	at least fever and cough	20/03/2022
0.713656388	0.650112499	0.771523843	17/04/2022	at least fever and cough	21/03/2022
0.713656388	0.650112499	0.771523843	18/04/2022	at least fever and cough	22/03/2022
0.714285714	0.650317509	0.772483111	19/04/2022	at least fever and cough	23/03/2022
0.720183486	0.655568331	0.778701357	20/04/2022	at least fever and cough	24/03/2022
0.724770642	0.660390118	0.782925394	21/04/2022	at least fever and cough	25/03/2022
0.742990654	0.678981198	0.800134731	22/04/2022	at least fever and cough	26/03/2022
0.751196172	0.686866185	0.808252467	23/04/2022	at least fever and cough	27/03/2022
0.752336449	0.6888979	0.808641387	24/04/2022	at least fever and cough	28/03/2022
0.75	0.686735267	0.806264786	25/04/2022	at least fever and cough	29/03/2022
0.748858447	0.685994864	0.804851615	26/04/2022	at least fever and cough	30/03/2022
0.755980861	0.691957218	0.812589912	27/04/2022	at least fever and cough	31/03/2022
0.756097561	0.691405216	0.813224578	28/04/2022	at least fever and cough	1/04/2022
0.752475248	0.687026016	0.81035529	29/04/2022	at least fever and cough	2/04/2022
0.768472906	0.704281337	0.824646916	30/04/2022	at least fever and cough	3/04/2022
0.745283019	0.681084838	0.802483575	1/05/2022	at least fever and cough	4/04/2022
0.75	0.686735267	0.806264786	2/05/2022	at least fever and cough	5/04/2022
0.742718447	0.67735895	0.800949426	3/05/2022	at least fever and cough	6/04/2022
0.735849057	0.671099128	0.793874279	4/05/2022	at least fever and cough	7/04/2022
0.736111111	0.672025932	0.793590759	5/05/2022	at least fever and cough	8/04/2022
0.733944954	0.670056836	0.79134998	6/05/2022	at least fever and cough	9/04/2022
0.729357798	0.66521958	0.787141644	7/05/2022	at least fever and cough	10/04/2022
0.724299065	0.659249477	0.783018041	8/05/2022	at least fever and cough	11/04/2022
0.724299065	0.659249477	0.783018041	9/05/2022	at least fever and cough	12/04/2022
0.707762557	0.642709225	0.767092663	10/05/2022	at least fever and cough	13/04/2022
0.703196347	0.637937121	0.762859277	11/05/2022	at least fever and cough	14/04/2022
0.707964602	0.644005963	0.766374638	12/05/2022	at least fever and cough	15/04/2022
0.7	0.636288893	0.758471082	13/05/2022	at least fever and cough	16/04/2022
0.698689956	0.634775089	0.757376317	14/05/2022	at least fever and cough	17/04/2022
0.692982456	0.628682538	0.752182623	15/05/2022	at least fever and cough	18/04/2022
0.692982456	0.628682538	0.752182623	16/05/2022	at least fever and cough	19/04/2022
0.689361702	0.625945648	0.747925719	17/05/2022	at least fever and cough	20/04/2022
0.676724138	0.612405894	0.736456813	18/05/2022	at least fever and cough	21/04/2022
0.660869565	0.595737304	0.72179298	19/05/2022	at least fever and cough	22/04/2022
0.660869565	0.595737304	0.72179298	20/05/2022	at least fever and cough	23/04/2022
0.670995671	0.606334165	0.731201617	21/05/2022	at least fever and cough	24/04/2022
0.672413793	0.607947444	0.732407077	22/05/2022	at least fever and cough	25/04/2022
0.673913043	0.609201458	0.734072599	23/05/2022	at least fever and cough	26/04/2022
0.672413793	0.607947444	0.732407077	24/05/2022	at least fever and cough	27/04/2022
0.669527897	0.605112318	0.729564866	25/05/2022	at least fever and cough	28/04/2022
0.669491525	0.605509211	0.729152662	26/05/2022	at least fever and cough	29/04/2022
0.663934426	0.600894776	0.722934351	27/05/2022	at least fever and cough	30/04/2022
0.666666667	0.603982838	0.725276985	28/05/2022	at least fever and cough	1/05/2022
0.685483871	0.623710176	0.7427584	29/05/2022	at least fever and cough	2/05/2022
0.680327869	0.61783143	0.738378216	30/05/2022	at least fever and cough	3/05/2022
0.683018868	0.623289674	0.738597999	31/05/2022	at least fever and cough	4/05/2022
0.671875	0.61066165	0.729053376	1/06/2022	at least fever and cough	5/05/2022
0.664092664	0.603010877	0.721368375	2/06/2022	at least fever and cough	6/05/2022
0.664122137	0.603410944	0.721070796	3/06/2022	at least fever and cough	7/05/2022
0.664122137	0.603410944	0.721070796	4/06/2022	at least fever and cough	8/05/2022
0.66539924	0.604848515	0.722172636	5/06/2022	at least fever and cough	9/05/2022
0.664150943	0.603803824	0.72077809	6/06/2022	at least fever and cough	10/05/2022
0.681318681	0.622462701	0.736185634	7/06/2022	at least fever and cough	11/05/2022
0.672794118	0.613538512	0.728235111	8/06/2022	at least fever and cough	12/05/2022
0.665441176	0.605956037	0.721274847	9/06/2022	at least fever and cough	13/05/2022
0.676806084	0.616621576	0.732951308	10/06/2022	at least fever and cough	14/05/2022
0.661654135	0.60135259	0.718306531	11/06/2022	at least fever and cough	15/05/2022
0.666666667	0.606275776	0.72326577	12/06/2022	at least fever and cough	16/05/2022
0.666666667	0.606275776	0.72326577	13/06/2022	at least fever and cough	17/05/2022
0.680451128	0.620750838	0.736075548	14/06/2022	at least fever and cough	18/05/2022
0.677536232	0.618890751	0.73231946	15/06/2022	at least fever and cough	19/05/2022
0.684587814	0.626518324	0.738684526	16/06/2022	at least fever and cough	20/05/2022
0.683453237	0.6252334	0.737710456	17/06/2022	at least fever and cough	21/05/2022
0.675090253	0.616475801	0.729909914	18/06/2022	at least fever and cough	22/05/2022
0.67032967	0.611110165	0.725803231	19/06/2022	at least fever and cough	23/05/2022
0.67032967	0.611110165	0.725803231	20/06/2022	at least fever and cough	24/05/2022
0.68164794	0.622107688	0.737100721	21/06/2022	at least fever and cough	25/05/2022
0.67032967	0.611110165	0.725803231	22/06/2022	at least fever and cough	26/05/2022
0.673913043	0.61514823	0.728894864	23/06/2022	at least fever and cough	27/05/2022
0.676579926	0.617101022	0.732116044	24/06/2022	at least fever and cough	28/05/2022
0.667924528	0.607692835	0.7243503	25/06/2022	at least fever and cough	29/05/2022
0.664031621	0.602188304	0.721978702	26/06/2022	at least fever and cough	30/05/2022
0.664031621	0.602188304	0.721978702	27/06/2022	at least fever and cough	31/05/2022
0.64806867	0.583018456	0.709296994	28/06/2022	at least fever and cough	1/06/2022
0.644268775	0.581879692	0.703232935	29/06/2022	at least fever and cough	2/06/2022
0.648979592	0.585649588	0.708655176	30/06/2022	at least fever and cough	3/06/2022
0.642857143	0.578396674	0.703709347	1/07/2022	at least fever and cough	4/06/2022
0.644067797	0.579351059	0.705114278	2/07/2022	at least fever and cough	5/06/2022
0.642553191	0.577653939	0.703805235	3/07/2022	at least fever and cough	6/06/2022
0.643776824	0.578615903	0.705227064	4/07/2022	at least fever and cough	7/06/2022
0.606425703	0.542763967	0.667521831	5/07/2022	at least fever and cough	8/06/2022
0.624505929	0.561679261	0.68437821	6/07/2022	at least fever and cough	9/06/2022
0.621399177	0.557173491	0.6826241	7/07/2022	at least fever and cough	10/06/2022
0.623966942	0.559651679	0.685204957	8/07/2022	at least fever and cough	11/06/2022
0.632478632	0.567198332	0.694355636	9/07/2022	at least fever and cough	12/06/2022
0.627705628	0.561880223	0.690207483	10/07/2022	at least fever and cough	13/06/2022
0.627705628	0.561880223	0.690207483	11/07/2022	at least fever and cough	14/06/2022
0.610859729	0.543179587	0.67552331	12/07/2022	at least fever and cough	15/06/2022
0.620833333	0.556178447	0.682463599	13/07/2022	at least fever and cough	16/06/2022
0.623430962	0.558684079	0.685074915	14/07/2022	at least fever and cough	17/06/2022
0.64	0.577114999	0.699521312	15/07/2022	at least fever and cough	18/06/2022
0.644897959	0.581462706	0.704779299	16/07/2022	at least fever and cough	19/06/2022
0.647540984	0.584036912	0.707411013	17/07/2022	at least fever and cough	20/06/2022
0.647540984	0.584036912	0.707411013	18/07/2022	at least fever and cough	21/06/2022
0.638211382	0.574749618	0.698297788	19/07/2022	at least fever and cough	22/06/2022
0.647302905	0.583378098	0.70755372	20/07/2022	at least fever and cough	23/06/2022
0.642241379	0.576894548	0.703901246	21/07/2022	at least fever and cough	24/06/2022
0.647540984	0.584036912	0.707411013	22/07/2022	at least fever and cough	25/06/2022
0.643442623	0.579834445	0.703518084	23/07/2022	at least fever and cough	26/06/2022
0.644897959	0.581462706	0.704779299	24/07/2022	at least fever and cough	27/06/2022
0.644897959	0.581462706	0.704779299	25/07/2022	at least fever and cough	28/06/2022
0.669144981	0.609425298	0.725088778	26/07/2022	at least fever and cough	29/06/2022
0.674796748	0.612378251	0.732941904	27/07/2022	at least fever and cough	30/06/2022
0.678861789	0.616583348	0.736766904	28/07/2022	at least fever and cough	1/07/2022
0.67953668	0.618956241	0.735950771	29/07/2022	at least fever and cough	2/07/2022
0.684210526	0.62464272	0.739617014	30/07/2022	at least fever and cough	3/07/2022
0.686567164	0.627320038	0.741631311	31/07/2022	at least fever and cough	4/07/2022
0.686567164	0.627320038	0.741631311	1/08/2022	at least fever and cough	5/07/2022
0.724279835	0.663520022	0.779476555	2/08/2022	at least fever and cough	6/07/2022
0.727272727	0.666529505	0.782354101	3/08/2022	at least fever and cough	7/07/2022
0.729083665	0.669609955	0.783057773	4/08/2022	at least fever and cough	8/07/2022
0.726923077	0.668453889	0.780136625	5/08/2022	at least fever and cough	9/07/2022
0.723484848	0.665324039	0.776550145	6/08/2022	at least fever and cough	10/07/2022
0.723484848	0.665324039	0.776550145	7/08/2022	at least fever and cough	11/07/2022
0.723484848	0.665324039	0.776550145	8/08/2022	at least fever and cough	12/07/2022
0.723735409	0.664744781	0.777483582	9/08/2022	at least fever and cough	13/07/2022
0.744769874	0.684569817	0.798788508	10/08/2022	at least fever and cough	14/07/2022
0.751054852	0.69095167	0.80476108	11/08/2022	at least fever and cough	15/07/2022
0.731092437	0.670002002	0.786326373	12/08/2022	at least fever and cough	16/07/2022
0.72244898	0.661865022	0.777561509	13/08/2022	at least fever and cough	17/07/2022
0.71314741	0.652904914	0.768276763	14/08/2022	at least fever and cough	18/07/2022
0.71314741	0.652904914	0.768276763	15/08/2022	at least fever and cough	19/07/2022
0.714285714	0.652359944	0.770785412	16/08/2022	at least fever and cough	20/07/2022
0.698795181	0.637672262	0.75511327	17/08/2022	at least fever and cough	21/07/2022
0.696969697	0.637645537	0.751807991	18/08/2022	at least fever and cough	22/07/2022
0.69047619	0.629411914	0.746993816	19/08/2022	at least fever and cough	23/07/2022
0.690196078	0.629503464	0.746402996	20/08/2022	at least fever and cough	24/07/2022
0.688715953	0.628218495	0.744798024	21/08/2022	at least fever and cough	25/07/2022
0.688715953	0.628218495	0.744798024	22/08/2022	at least fever and cough	26/07/2022
0.655737705	0.592456166	0.715182438	23/08/2022	at least fever and cough	27/07/2022
0.657258065	0.594559459	0.716145651	24/08/2022	at least fever and cough	28/07/2022
0.656	0.593530418	0.714719876	25/08/2022	at least fever and cough	29/07/2022
0.64556962	0.581034713	0.706411743	26/08/2022	at least fever and cough	30/07/2022
0.644067797	0.579351059	0.705114278	27/08/2022	at least fever and cough	31/07/2022
0.641025641	0.57594319	0.70248446	28/08/2022	at least fever and cough	1/08/2022
0.641025641	0.57594319	0.70248446	29/08/2022	at least fever and cough	2/08/2022
0.621399177	0.557173491	0.6826241	30/08/2022	at least fever and cough	3/08/2022
0.610441767	0.54684122	0.671379695	31/08/2022	at least fever and cough	4/08/2022
0.599173554	0.534458757	0.661427721	1/09/2022	at least fever and cough	5/08/2022
0.598290598	0.532421955	0.661635963	2/09/2022	at least fever and cough	6/08/2022
0.602620087	0.536063211	0.666483976	3/09/2022	at least fever and cough	7/08/2022
0.602620087	0.536063211	0.666483976	4/09/2022	at least fever and cough	8/08/2022
0.602620087	0.536063211	0.666483976	5/09/2022	at least fever and cough	9/08/2022
0.59832636	0.5331792	0.661002881	6/09/2022	at least fever and cough	10/08/2022
0.575892857	0.508296392	0.64145345	7/09/2022	at least fever and cough	11/08/2022
0.56561086	0.497488414	0.631949237	8/09/2022	at least fever and cough	12/08/2022
0.559808612	0.489673901	0.628222372	9/09/2022	at least fever and cough	13/08/2022
0.565	0.493261208	0.634782931	10/09/2022	at least fever and cough	14/08/2022
0.572164948	0.499311666	0.642778415	11/09/2022	at least fever and cough	15/08/2022
0.572164948	0.499311666	0.642778415	12/09/2022	at least fever and cough	16/08/2022
0.554404145	0.481316816	0.625794375	13/09/2022	at least fever and cough	17/08/2022
0.573033708	0.496854423	0.646739267	14/09/2022	at least fever and cough	18/08/2022
0.56626506	0.487252029	0.642869072	15/09/2022	at least fever and cough	19/08/2022
0.56626506	0.487252029	0.642869072	16/09/2022	at least fever and cough	20/08/2022
0.567073171	0.487562876	0.644114855	17/09/2022	at least fever and cough	21/08/2022
0.5625	0.481958745	0.64068271	18/09/2022	at least fever and cough	22/08/2022
0.5625	0.481958745	0.64068271	19/09/2022	at least fever and cough	23/08/2022
0.588235294	0.505905471	0.667079346	20/09/2022	at least fever and cough	24/08/2022
0.55483871	0.472968785	0.634571611	21/09/2022	at least fever and cough	25/08/2022
0.543046358	0.460114078	0.624256234	22/09/2022	at least fever and cough	26/08/2022
0.559210526	0.476499001	0.63956831	23/09/2022	at least fever and cough	27/08/2022
0.55033557	0.466790091	0.631839402	24/09/2022	at least fever and cough	28/08/2022
0.55033557	0.466790091	0.631839402	25/09/2022	at least fever and cough	29/08/2022
0.55033557	0.466790091	0.631839402	26/09/2022	at least fever and cough	30/08/2022
0.531468531	0.446276027	0.615330476	27/09/2022	at least fever and cough	31/08/2022
0.503703704	0.416406154	0.590835245	28/09/2022	at least fever and cough	1/09/2022
0.518518519	0.430943472	0.605263495	29/09/2022	at least fever and cough	2/09/2022
0.503546099	0.418173133	0.588766985	30/09/2022	at least fever and cough	3/09/2022
0.517006803	0.433202519	0.600111907	1/10/2022	at least fever and cough	4/09/2022
0.513513514	0.430054848	0.596420431	2/10/2022	at least fever and cough	5/09/2022
0.513513514	0.430054848	0.596420431	3/10/2022	at least fever and cough	6/09/2022
0.513888889	0.429242669	0.597952042	4/10/2022	at least fever and cough	7/09/2022
0.513157895	0.430838714	0.594954194	5/10/2022	at least fever and cough	8/09/2022
0.522012579	0.441452009	0.60173744	6/10/2022	at least fever and cough	9/09/2022
0.516129032	0.434586498	0.597043199	7/10/2022	at least fever and cough	10/09/2022
0.519230769	0.437913834	0.599803364	8/10/2022	at least fever and cough	11/09/2022
0.516129032	0.434586498	0.597043199	9/10/2022	at least fever and cough	12/09/2022
0.516129032	0.434586498	0.597043199	10/10/2022	at least fever and cough	13/09/2022
0.525316456	0.444455168	0.605210415	11/10/2022	at least fever and cough	14/09/2022
0.52173913	0.441697684	0.600965656	12/10/2022	at least fever and cough	15/09/2022
0.509433962	0.429051616	0.589458161	13/10/2022	at least fever and cough	16/09/2022
0.49375	0.413913658	0.573822108	14/10/2022	at least fever and cough	17/09/2022
0.5	0.420039816	0.579960184	15/10/2022	at least fever and cough	18/09/2022
0.5	0.420039816	0.579960184	16/10/2022	at least fever and cough	19/09/2022
0.5	0.420039816	0.579960184	17/10/2022	at least fever and cough	20/09/2022
0.484662577	0.405777622	0.564115303	18/10/2022	at least fever and cough	21/09/2022
0.506493506	0.4248347	0.587897672	19/10/2022	at least fever and cough	22/09/2022
0.509677419	0.428234762	0.590743063	20/10/2022	at least fever and cough	23/09/2022
0.519230769	0.437913834	0.599803364	21/10/2022	at least fever and cough	24/09/2022
0.512987013	0.431220544	0.594244194	22/10/2022	at least fever and cough	25/09/2022
0.519230769	0.437913834	0.599803364	23/10/2022	at least fever and cough	26/09/2022
0.519230769	0.437913834	0.599803364	24/10/2022	at least fever and cough	27/09/2022
0.548387097	0.466539226	0.628349483	25/10/2022	at least fever and cough	28/09/2022
0.554054054	0.47020272	0.635697791	26/10/2022	at least fever and cough	29/09/2022
0.543624161	0.460114839	0.625364167	27/10/2022	at least fever and cough	30/09/2022
0.540540541	0.456761847	0.622663749	28/10/2022	at least fever and cough	1/10/2022
0.528169014	0.442706288	0.612432201	29/10/2022	at least fever and cough	2/10/2022
0.531914894	0.446096826	0.616364092	30/10/2022	at least fever and cough	3/10/2022
0.531914894	0.446096826	0.616364092	31/10/2022	at least fever and cough	4/10/2022
0.543478261	0.456593353	0.628457003	1/11/2022	at least fever and cough	5/10/2022
0.557823129	0.473666633	0.639601687	2/11/2022	at least fever and cough	6/10/2022
0.557142857	0.470831303	0.640985142	3/11/2022	at least fever and cough	7/10/2022
0.559440559	0.474067774	0.642299414	4/11/2022	at least fever and cough	8/10/2022
0.555555556	0.47050037	0.638277789	5/11/2022	at least fever and cough	9/10/2022
0.55862069	0.473862485	0.640934374	6/11/2022	at least fever and cough	10/10/2022
0.55862069	0.473862485	0.640934374	7/11/2022	at least fever and cough	11/10/2022
0.567567568	0.483702356	0.648672823	8/11/2022	at least fever and cough	12/10/2022
0.545454545	0.460140056	0.628846905	9/11/2022	at least fever and cough	13/10/2022
0.567567568	0.483702356	0.648672823	10/11/2022	at least fever and cough	14/10/2022
0.590604027	0.507146644	0.670384316	11/11/2022	at least fever and cough	15/10/2022
0.583892617	0.500383858	0.663997072	12/11/2022	at least fever and cough	16/10/2022
0.583892617	0.500383858	0.663997072	13/11/2022	at least fever and cough	17/10/2022
0.583892617	0.500383858	0.663997072	14/11/2022	at least fever and cough	18/10/2022
0.567741935	0.48586727	0.646976334	15/11/2022	at least fever and cough	19/10/2022
0.570512821	0.488917318	0.649377839	16/11/2022	at least fever and cough	20/10/2022
0.576687117	0.496956807	0.653577014	17/11/2022	at least fever and cough	21/10/2022
0.567901235	0.487884358	0.645387675	18/11/2022	at least fever and cough	22/10/2022
0.564417178	0.48464992	0.641798894	19/11/2022	at least fever and cough	23/10/2022
0.561728395	0.481704271	0.639452303	20/11/2022	at least fever and cough	24/10/2022
0.561728395	0.481704271	0.639452303	21/11/2022	at least fever and cough	25/10/2022
0.556962025	0.475897044	0.635849965	22/11/2022	at least fever and cough	26/10/2022
0.538461538	0.46024106	0.615309345	23/11/2022	at least fever and cough	27/10/2022
0.552941176	0.474898225	0.629105731	24/11/2022	at least fever and cough	28/10/2022
0.56626506	0.487252029	0.642869072	25/11/2022	at least fever and cough	29/10/2022
0.55952381	0.480994248	0.635915745	26/11/2022	at least fever and cough	30/10/2022
0.558823529	0.480774152	0.634785669	27/11/2022	at least fever and cough	31/10/2022
0.558823529	0.480774152	0.634785669	28/11/2022	at least fever and cough	1/11/2022
0.54491018	0.466172098	0.622025875	29/11/2022	at least fever and cough	2/11/2022
0.538461538	0.46024106	0.615309345	30/11/2022	at least fever and cough	3/11/2022
0.536723164	0.460356502	0.611839308	1/12/2022	at least fever and cough	4/11/2022
0.537572254	0.460295162	0.613539881	2/12/2022	at least fever and cough	5/11/2022
0.525423729	0.449147281	0.600834489	3/12/2022	at least fever and cough	6/11/2022
0.519774011	0.44355663	0.595318096	4/12/2022	at least fever and cough	7/11/2022
0.519774011	0.44355663	0.595318096	5/12/2022	at least fever and cough	8/11/2022
0.508982036	0.430603038	0.587036616	6/12/2022	at least fever and cough	9/11/2022
0.526315789	0.448666147	0.603037451	7/12/2022	at least fever and cough	10/11/2022
0.534482759	0.45745577	0.610314991	8/12/2022	at least fever and cough	11/11/2022
0.546961326	0.471422055	0.620937177	9/12/2022	at least fever and cough	12/11/2022
0.556756757	0.482050973	0.629614295	10/12/2022	at least fever and cough	13/11/2022
0.559139785	0.484642907	0.631721275	11/12/2022	at least fever and cough	14/11/2022
0.559139785	0.484642907	0.631721275	12/12/2022	at least fever and cough	15/11/2022
0.592592593	0.518899363	0.663333898	13/12/2022	at least fever and cough	16/11/2022
0.602150538	0.527953635	0.673036897	14/12/2022	at least fever and cough	17/11/2022
0.603448276	0.526634926	0.676674095	15/12/2022	at least fever and cough	18/11/2022
0.605714286	0.529162629	0.678620925	16/12/2022	at least fever and cough	19/11/2022
0.60989011	0.534957082	0.681181722	17/12/2022	at least fever and cough	20/11/2022
0.614973262	0.541180222	0.68505943	18/12/2022	at least fever and cough	21/11/2022
0.610526316	0.537272739	0.680273843	19/12/2022	at least fever and cough	22/11/2022
0.611111111	0.535762332	0.68273638	20/12/2022	at least fever and cough	23/11/2022
0.644171779	0.565503192	0.717492198	21/12/2022	at least fever and cough	24/11/2022
0.639240506	0.559134309	0.714016188	22/12/2022	at least fever and cough	25/11/2022
0.636363636	0.555091631	0.712277958	23/12/2022	at least fever and cough	26/11/2022
0.644736842	0.563116894	0.720592615	24/12/2022	at least fever and cough	27/11/2022
0.646666667	0.564524745	0.722888055	25/12/2022	at least fever and cough	28/11/2022
0.646666667	0.564524745	0.722888055	26/12/2022	at least fever and cough	29/11/2022
0.657342657	0.573410979	0.73460433	27/12/2022	at least fever and cough	30/11/2022
0.672131148	0.58130127	0.754380679	28/12/2022	at least fever and cough	1/12/2022
0.678571429	0.58372835	0.763701698	29/12/2022	at least fever and cough	2/12/2022
0.681818182	0.586187124	0.767375394	30/12/2022	at least fever and cough	3/12/2022
0.711538462	0.614466588	0.796180773	31/12/2022	at least fever and cough	4/12/2022
0.718446602	0.621271868	0.802653133	1/01/2023	at least fever and cough	5/12/2022
0.718446602	0.621271868	0.802653133	2/01/2023	at least fever and cough	6/12/2022
0.75	0.661079164	0.825739629	3/01/2023	at least fever and cough	7/12/2022
0.741666667	0.653790595	0.81724147	4/01/2023	at least fever and cough	8/12/2022
0.739130435	0.648988768	0.816563324	5/01/2023	at least fever and cough	9/12/2022
0.738317757	0.64446012	0.818545879	6/01/2023	at least fever and cough	10/12/2022
0.74	0.642687937	0.822605562	7/01/2023	at least fever and cough	11/12/2022
0.745098039	0.649225308	0.826245464	8/01/2023	at least fever and cough	12/12/2022
0.745098039	0.649225308	0.826245464	9/01/2023	at least fever and cough	13/12/2022
0.744680851	0.644326716	0.829060477	10/01/2023	at least fever and cough	14/12/2022
0.691489362	0.587817233	0.78270685	11/01/2023	at least fever and cough	15/12/2022
0.67	0.568827249	0.760801465	12/01/2023	at least fever and cough	16/12/2022
0.657142857	0.558139559	0.747028223	13/01/2023	at least fever and cough	17/12/2022
0.670103093	0.567259144	0.762243153	14/01/2023	at least fever and cough	18/12/2022
0.663043478	0.556960711	0.758303378	15/01/2023	at least fever and cough	19/12/2022
0.674157303	0.566581618	0.769769864	16/01/2023	at least fever and cough	20/12/2022
0.63	0.527648359	0.72443342	17/01/2023	at least fever and cough	21/12/2022
0.622641509	0.523265883	0.714978036	18/01/2023	at least fever and cough	22/12/2022
0.633928571	0.537644749	0.722940957	19/01/2023	at least fever and cough	23/12/2022
0.634782609	0.539861504	0.722579599	20/01/2023	at least fever and cough	24/12/2022
0.629310345	0.534702081	0.717144787	21/01/2023	at least fever and cough	25/12/2022
0.629310345	0.534702081	0.717144787	22/01/2023	at least fever and cough	26/12/2022
0.629310345	0.534702081	0.717144787	23/01/2023	at least fever and cough	27/12/2022
0.628099174	0.535558434	0.714211367	24/01/2023	at least fever and cough	28/12/2022
0.6	0.510455903	0.684881807	25/01/2023	at least fever and cough	29/12/2022
0.590909091	0.501992975	0.675652764	26/01/2023	at least fever and cough	30/12/2022
0.592592593	0.50473072	0.676300497	27/01/2023	at least fever and cough	31/12/2022
0.591240876	0.504041426	0.67440778	28/01/2023	at least fever and cough	1/01/2023
0.589928058	0.503376728	0.672563027	29/01/2023	at least fever and cough	2/01/2023
0.589928058	0.503376728	0.672563027	30/01/2023	at least fever and cough	3/01/2023
0.551181102	0.460424156	0.639496563	31/01/2023	at least fever and cough	4/01/2023
0.533333333	0.440055503	0.624927141	1/02/2023	at least fever and cough	5/01/2023
0.525423729	0.431454602	0.618086397	2/02/2023	at least fever and cough	6/01/2023
0.516949153	0.423134295	0.609893072	3/02/2023	at least fever and cough	7/01/2023
0.508474576	0.414839386	0.601674308	4/02/2023	at least fever and cough	8/01/2023
0.495652174	0.401101814	0.590431859	5/02/2023	at least fever and cough	9/01/2023
0.495652174	0.401101814	0.590431859	6/02/2023	at least fever and cough	10/01/2023
0.495652174	0.401101814	0.590431859	7/02/2023	at least fever and cough	11/01/2023
0.513761468	0.416115495	0.610641012	8/02/2023	at least fever and cough	12/01/2023
0.504761905	0.405453594	0.603794755	9/02/2023	at least fever and cough	13/01/2023
0.489130435	0.383409308	0.595570585	10/02/2023	at least fever and cough	14/01/2023
0.47826087	0.372969813	0.584990036	11/02/2023	at least fever and cough	15/01/2023
0.472527473	0.366899195	0.579993468	12/02/2023	at least fever and cough	16/01/2023
0.472527473	0.366899195	0.579993468	13/02/2023	at least fever and cough	17/01/2023
0.511111111	0.403458133	0.618012514	14/02/2023	at least fever and cough	18/01/2023
0.517241379	0.407522669	0.62575302	15/02/2023	at least fever and cough	19/01/2023
0.511363636	0.402456079	0.619484812	16/02/2023	at least fever and cough	20/01/2023
0.516483516	0.409288444	0.622576023	17/02/2023	at least fever and cough	21/01/2023
0.522222222	0.41426789	0.628673335	18/02/2023	at least fever and cough	22/01/2023
0.522222222	0.41426789	0.628673335	19/02/2023	at least fever and cough	23/01/2023
0.522222222	0.41426789	0.628673335	20/02/2023	at least fever and cough	24/01/2023
0.489361702	0.384783419	0.594628521	21/02/2023	at least fever and cough	25/01/2023
0.47311828	0.368621041	0.57937448	22/02/2023	at least fever and cough	26/01/2023
0.473684211	0.370283514	0.578770055	23/02/2023	at least fever and cough	27/01/2023
0.474747475	0.373442999	0.577602723	24/02/2023	at least fever and cough	28/01/2023
0.48	0.37900548	0.582210235	25/02/2023	at least fever and cough	29/01/2023
0.479591837	0.377571363	0.582878533	26/02/2023	at least fever and cough	30/01/2023
0.479591837	0.377571363	0.582878533	27/02/2023	at least fever and cough	31/01/2023
0.48	0.37900548	0.582210235	28/02/2023	at least fever and cough	1/02/2023
0.489583333	0.386112378	0.59371423	1/03/2023	at least fever and cough	2/02/2023
0.479591837	0.377571363	0.582878533	2/03/2023	at least fever and cough	3/02/2023
0.468085106	0.364373898	0.573862149	3/03/2023	at least fever and cough	4/02/2023
0.468085106	0.364373898	0.573862149	4/03/2023	at least fever and cough	5/02/2023
0.468085106	0.364373898	0.573862149	5/03/2023	at least fever and cough	6/02/2023
0.468085106	0.364373898	0.573862149	6/03/2023	at least fever and cough	7/02/2023
0.463157895	0.360224802	0.568450383	7/03/2023	at least fever and cough	8/02/2023
0.46	0.359843353	0.56258842	8/03/2023	at least fever and cough	9/02/2023
0.475247525	0.374945772	0.577038795	9/03/2023	at least fever and cough	10/02/2023
0.485714286	0.386990794	0.585264177	10/03/2023	at least fever and cough	11/02/2023
0.504672897	0.406321413	0.602759197	11/03/2023	at least fever and cough	12/02/2023
0.495412844	0.39824693	0.59283423	12/03/2023	at least fever and cough	13/02/2023
0.495412844	0.39824693	0.59283423	13/03/2023	at least fever and cough	14/02/2023
0.46728972	0.370193303	0.56624265	14/03/2023	at least fever and cough	15/02/2023
0.486956522	0.392662543	0.581938487	15/03/2023	at least fever and cough	16/02/2023
0.486956522	0.392662543	0.581938487	16/03/2023	at least fever and cough	17/02/2023
0.477876106	0.383037061	0.573903098	17/03/2023	at least fever and cough	18/02/2023
0.475	0.383110328	0.568152622	18/03/2023	at least fever and cough	19/02/2023
0.483870968	0.393219205	0.575310832	19/03/2023	at least fever and cough	20/02/2023
0.48	0.389836057	0.571133268	20/03/2023	at least fever and cough	21/02/2023
0.507692308	0.418606933	0.59641943	21/03/2023	at least fever and cough	22/02/2023
0.531746032	0.440807042	0.621158706	22/03/2023	at least fever and cough	23/02/2023
0.540322581	0.448527525	0.630147094	23/03/2023	at least fever and cough	24/02/2023
0.540322581	0.448527525	0.630147094	24/03/2023	at least fever and cough	25/02/2023
0.540322581	0.448527525	0.630147094	25/03/2023	at least fever and cough	26/02/2023
0.536	0.444633138	0.62562191	26/03/2023	at least fever and cough	27/02/2023
0.536	0.444633138	0.62562191	27/03/2023	at least fever and cough	28/02/2023
0.547619048	0.456514668	0.636433645	28/03/2023	at least fever and cough	1/03/2023
0.522058824	0.434760139	0.608376113	29/03/2023	at least fever and cough	2/03/2023
0.522727273	0.434067859	0.610344439	30/03/2023	at least fever and cough	3/03/2023
0.528985507	0.442245824	0.61445455	31/03/2023	at least fever and cough	4/03/2023
0.528571429	0.442477243	0.61343129	1/04/2023	at least fever and cough	5/03/2023
0.528571429	0.442477243	0.61343129	2/04/2023	at least fever and cough	6/03/2023
0.528571429	0.442477243	0.61343129	3/04/2023	at least fever and cough	7/03/2023
0.533333333	0.445553585	0.619618836	4/04/2023	at least fever and cough	8/03/2023
0.551470588	0.463875336	0.636775404	5/04/2023	at least fever and cough	9/03/2023
0.540145985	0.452961433	0.625557474	6/04/2023	at least fever and cough	10/03/2023
0.545454545	0.460140056	0.628846905	7/04/2023	at least fever and cough	11/03/2023
0.531914894	0.446096826	0.616364092	8/04/2023	at least fever and cough	12/03/2023
0.531914894	0.446096826	0.616364092	9/04/2023	at least fever and cough	13/03/2023
0.531914894	0.446096826	0.616364092	10/04/2023	at least fever and cough	14/03/2023
0.551724138	0.466987322	0.634304191	11/04/2023	at least fever and cough	15/03/2023
0.538461538	0.453200107	0.622096649	12/04/2023	at least fever and cough	16/03/2023
0.551724138	0.466987322	0.634304191	13/04/2023	at least fever and cough	17/03/2023
0.548611111	0.463585064	0.631595976	14/04/2023	at least fever and cough	18/03/2023
0.556338028	0.470661457	0.639614937	15/04/2023	at least fever and cough	19/03/2023
0.54676259	0.460178459	0.631311474	16/04/2023	at least fever and cough	20/03/2023
0.550724638	0.463793148	0.63543211	17/04/2023	at least fever and cough	21/03/2023
0.535211268	0.449670841	0.619252202	18/04/2023	at least fever and cough	22/03/2023
0.555555556	0.473131228	0.635786178	19/04/2023	at least fever and cough	23/03/2023
0.556962025	0.475897044	0.635849965	20/04/2023	at least fever and cough	24/03/2023
0.553459119	0.472665731	0.632222465	21/04/2023	at least fever and cough	25/03/2023
0.54375	0.46325702	0.622592319	22/04/2023	at least fever and cough	26/03/2023
0.546583851	0.46633543	0.625085728	23/04/2023	at least fever and cough	27/03/2023
0.546583851	0.46633543	0.625085728	24/04/2023	at least fever and cough	28/03/2023
0.54248366	0.460116773	0.623173221	25/04/2023	at least fever and cough	29/03/2023
0.559006211	0.47872539	0.637074461	26/04/2023	at least fever and cough	30/03/2023
0.555555556	0.477745071	0.631406528	27/04/2023	at least fever and cough	31/03/2023
0.548571429	0.47170024	0.623769294	28/04/2023	at least fever and cough	1/04/2023
0.554285714	0.477402344	0.629298797	29/04/2023	at least fever and cough	2/04/2023
0.554285714	0.477402344	0.629298797	30/04/2023	at least fever and cough	3/04/2023
0.554285714	0.477402344	0.629298797	1/05/2023	at least fever and cough	4/04/2023
0.547619048	0.469112224	0.624415979	2/05/2023	at least fever and cough	5/04/2023
0.534591195	0.45390093	0.613968114	3/05/2023	at least fever and cough	6/04/2023
0.54248366	0.460116773	0.623173221	4/05/2023	at least fever and cough	7/04/2023
0.531468531	0.446276027	0.615330476	5/05/2023	at least fever and cough	8/04/2023
0.535211268	0.449670841	0.619252202	6/05/2023	at least fever and cough	9/04/2023
0.542857143	0.456620752	0.627241854	7/05/2023	at least fever and cough	10/04/2023
0.542857143	0.456620752	0.627241854	8/05/2023	at least fever and cough	11/04/2023
0.5390625	0.448773998	0.627502602	9/05/2023	at least fever and cough	12/04/2023
0.526315789	0.43794757	0.613486385	10/05/2023	at least fever and cough	13/04/2023
0.52027027	0.436709839	0.603003061	11/05/2023	at least fever and cough	14/04/2023
0.523489933	0.440175099	0.605852186	12/05/2023	at least fever and cough	15/04/2023
0.532894737	0.450325652	0.614156502	13/05/2023	at least fever and cough	16/04/2023
0.535947712	0.45362973	0.61684649	14/05/2023	at least fever and cough	17/04/2023
0.532467532	0.450456806	0.613204928	15/05/2023	at least fever and cough	18/04/2023
0.533783784	0.45006331	0.616124755	16/05/2023	at least fever and cough	19/04/2023
0.520547945	0.436397363	0.603847881	17/05/2023	at least fever and cough	20/04/2023
0.523489933	0.440175099	0.605852186	18/05/2023	at least fever and cough	21/04/2023
0.513157895	0.430838714	0.594954194	19/05/2023	at least fever and cough	22/04/2023
0.523178808	0.440437166	0.604993123	20/05/2023	at least fever and cough	23/04/2023
0.526315789	0.443816433	0.60776933	21/05/2023	at least fever and cough	24/04/2023
0.526315789	0.443816433	0.60776933	22/05/2023	at least fever and cough	25/04/2023
0.526627219	0.448503281	0.603800915	23/05/2023	at least fever and cough	26/04/2023
0.532934132	0.4542727	0.610405919	24/05/2023	at least fever and cough	27/04/2023
0.535031847	0.453809661	0.614906755	25/05/2023	at least fever and cough	28/04/2023
0.554216867	0.475203861	0.631259134	26/05/2023	at least fever and cough	29/04/2023
0.568047337	0.489769514	0.643895859	27/05/2023	at least fever and cough	30/04/2023
0.573099415	0.495315467	0.648304505	28/05/2023	at least fever and cough	1/05/2023
0.573099415	0.495315467	0.648304505	29/05/2023	at least fever and cough	2/05/2023
0.563535912	0.487985357	0.636970894	30/05/2023	at least fever and cough	3/05/2023
0.56185567	0.488968819	0.63282292	31/05/2023	at least fever and cough	4/05/2023
0.566326531	0.493836881	0.636779038	1/06/2023	at least fever and cough	5/05/2023
0.575	0.503304132	0.644438823	2/06/2023	at least fever and cough	6/05/2023
0.565217391	0.494746105	0.633793584	3/06/2023	at least fever and cough	7/05/2023
0.563981043	0.494200836	0.631937859	4/06/2023	at least fever and cough	8/05/2023
0.563981043	0.494200836	0.631937859	5/06/2023	at least fever and cough	9/05/2023
0.56779661	0.501958995	0.631909472	6/06/2023	at least fever and cough	10/05/2023
0.56768559	0.500813621	0.632782235	7/06/2023	at least fever and cough	11/05/2023
0.564220183	0.495609429	0.631060332	8/06/2023	at least fever and cough	12/05/2023
0.582608696	0.515982337	0.64707746	9/06/2023	at least fever and cough	13/05/2023
0.579646018	0.512386648	0.644787907	10/06/2023	at least fever and cough	14/05/2023
0.580357143	0.512792185	0.645766343	11/06/2023	at least fever and cough	15/05/2023
0.582959641	0.515258391	0.64842511	12/06/2023	at least fever and cough	16/05/2023
0.592417062	0.522831736	0.659367571	13/06/2023	at least fever and cough	17/05/2023
0.576744186	0.507700015	0.643642172	14/06/2023	at least fever and cough	18/05/2023
0.578703704	0.509838921	0.645377782	15/06/2023	at least fever and cough	19/05/2023
0.587677725	0.518044365	0.654811578	16/06/2023	at least fever and cough	20/05/2023
0.585714286	0.515890582	0.653082722	17/06/2023	at least fever and cough	21/05/2023
0.583732057	0.513717727	0.651336329	18/06/2023	at least fever and cough	22/05/2023
0.583732057	0.513717727	0.651336329	19/06/2023	at least fever and cough	23/05/2023
0.598086124	0.528220426	0.665127952	20/06/2023	at least fever and cough	24/05/2023
0.595121951	0.524513226	0.662938057	21/06/2023	at least fever and cough	25/05/2023
0.593137255	0.522326076	0.661200571	22/06/2023	at least fever and cough	26/05/2023
0.590673575	0.517760942	0.660756353	23/06/2023	at least fever and cough	27/05/2023
0.577540107	0.503312162	0.649269772	24/06/2023	at least fever and cough	28/05/2023
0.572972973	0.498304566	0.645264603	25/06/2023	at least fever and cough	29/05/2023
0.572972973	0.498304566	0.645264603	26/06/2023	at least fever and cough	30/05/2023
0.545023697	0.47523651	0.613527986	27/06/2023	at least fever and cough	31/05/2023
0.54368932	0.473037289	0.613065831	28/06/2023	at least fever and cough	1/06/2023
0.548076923	0.477766754	0.616997117	29/06/2023	at least fever and cough	2/06/2023
0.533018868	0.463446814	0.601654664	30/06/2023	at least fever and cough	3/06/2023
0.545454545	0.475322883	0.614278456	1/07/2023	at least fever and cough	4/06/2023
0.546341463	0.475505468	0.615817785	2/07/2023	at least fever and cough	5/06/2023
0.546341463	0.475505468	0.615817785	3/07/2023	at least fever and cough	6/06/2023
0.520618557	0.447897217	0.592700223	4/07/2023	at least fever and cough	7/06/2023
0.525510204	0.453126765	0.597110388	5/07/2023	at least fever and cough	8/06/2023
0.515463918	0.442796687	0.587651401	6/07/2023	at least fever and cough	9/06/2023
0.489247312	0.415400949	0.563441821	7/07/2023	at least fever and cough	10/06/2023
0.483516484	0.408964213	0.558614361	8/07/2023	at least fever and cough	11/06/2023
0.475675676	0.401914709	0.550228558	9/07/2023	at least fever and cough	12/06/2023
0.475675676	0.401914709	0.550228558	10/07/2023	at least fever and cough	13/06/2023
0.47761194	0.406855429	0.549038493	11/07/2023	at least fever and cough	14/06/2023
0.502590674	0.429899021	0.575201533	12/07/2023	at least fever and cough	15/06/2023
0.497354497	0.423963709	0.57082956	13/07/2023	at least fever and cough	16/06/2023
0.47715736	0.405683581	0.549328871	14/07/2023	at least fever and cough	17/06/2023
0.472361809	0.401359986	0.544199255	15/07/2023	at least fever and cough	18/06/2023
0.472081218	0.400720548	0.544294691	16/07/2023	at least fever and cough	19/06/2023
0.472081218	0.400720548	0.544294691	17/07/2023	at least fever and cough	20/06/2023
0.45	0.375910066	0.525763946	18/07/2023	at least fever and cough	21/06/2023
0.445783133	0.368740866	0.524796139	19/07/2023	at least fever and cough	22/06/2023
0.445121951	0.367629847	0.524633537	20/07/2023	at least fever and cough	23/06/2023
0.432258065	0.353023666	0.51413273	21/07/2023	at least fever and cough	24/06/2023
0.432258065	0.353023666	0.51413273	22/07/2023	at least fever and cough	25/06/2023
0.432258065	0.353023666	0.51413273	23/07/2023	at least fever and cough	26/06/2023
0.432258065	0.353023666	0.51413273	24/07/2023	at least fever and cough	27/06/2023
0.453781513	0.362307811	0.547610388	25/07/2023	at least fever and cough	28/06/2023
0.45045045	0.355855671	0.547755069	26/07/2023	at least fever and cough	29/06/2023
0.429906542	0.334587491	0.529205609	27/07/2023	at least fever and cough	30/06/2023
0.434343434	0.334989436	0.537731208	28/07/2023	at least fever and cough	1/07/2023
0.421052632	0.320431433	0.526732693	29/07/2023	at least fever and cough	2/07/2023
0.421052632	0.320431433	0.526732693	30/07/2023	at least fever and cough	3/07/2023
0.421052632	0.320431433	0.526732693	31/07/2023	at least fever and cough	4/07/2023
0.462365591	0.358357792	0.568836145	1/08/2023	at least fever and cough	5/07/2023
0.485436893	0.385751969	0.585980867	2/08/2023	at least fever and cough	6/07/2023
0.504672897	0.406321413	0.602759197	3/08/2023	at least fever and cough	7/07/2023
0.519230769	0.419077439	0.618260761	4/08/2023	at least fever and cough	8/07/2023
0.509433962	0.41048477	0.607842651	5/08/2023	at least fever and cough	9/07/2023
0.518867925	0.419698129	0.61695668	6/08/2023	at least fever and cough	10/07/2023
0.518867925	0.419698129	0.61695668	7/08/2023	at least fever and cough	11/07/2023
0.510204082	0.407173634	0.612601441	8/08/2023	at least fever and cough	12/07/2023
0.473684211	0.370283514	0.578770055	9/08/2023	at least fever and cough	13/07/2023
0.470588235	0.370973293	0.571955518	10/08/2023	at least fever and cough	14/07/2023
0.494736842	0.390531764	0.599278923	11/08/2023	at least fever and cough	15/07/2023
0.520833333	0.416435917	0.623910815	12/08/2023	at least fever and cough	16/07/2023
0.510204082	0.407173634	0.612601441	13/08/2023	at least fever and cough	17/07/2023
0.510204082	0.407173634	0.612601441	14/08/2023	at least fever and cough	18/07/2023
0.509090909	0.412010847	0.60566934	15/08/2023	at least fever and cough	19/07/2023
0.513043478	0.418061513	0.607337457	16/08/2023	at least fever and cough	20/07/2023
0.488	0.397598171	0.578983408	17/08/2023	at least fever and cough	21/07/2023
0.484615385	0.396097338	0.573849951	18/08/2023	at least fever and cough	22/07/2023
0.492537313	0.405166066	0.580245591	19/08/2023	at least fever and cough	23/07/2023
0.489208633	0.403538108	0.57534873	20/08/2023	at least fever and cough	24/07/2023
0.485714286	0.400446103	0.571599592	21/08/2023	at least fever and cough	25/07/2023
0.48630137	0.402822228	0.570347596	22/08/2023	at least fever and cough	26/07/2023
0.480519481	0.399422408	0.562380501	23/08/2023	at least fever and cough	27/07/2023
0.476470588	0.399449899	0.554325944	24/08/2023	at least fever and cough	28/07/2023
0.482051282	0.410102441	0.554554065	25/08/2023	at least fever and cough	29/07/2023
0.482233503	0.410653747	0.554355928	26/08/2023	at least fever and cough	30/07/2023
0.485	0.41391483	0.556536364	27/08/2023	at least fever and cough	31/07/2023
0.485	0.41391483	0.556536364	28/08/2023	at least fever and cough	1/08/2023
0.481865285	0.409541692	0.554754445	29/08/2023	at least fever and cough	2/08/2023
0.476683938	0.404471083	0.549623965	30/08/2023	at least fever and cough	3/08/2023
0.475409836	0.401246373	0.55038275	31/08/2023	at least fever and cough	4/08/2023
0.470588235	0.397350035	0.544773614	1/09/2023	at least fever and cough	5/08/2023
0.476190476	0.403215623	0.54992384	2/09/2023	at least fever and cough	6/08/2023
0.481283422	0.40780011	0.555369456	3/09/2023	at least fever and cough	7/08/2023
