## Supplementary material for "Temporal trends in test-seeking behaviour during the COVID-19 pandemic": figure1b.csv

date_onset	state	infections	rate
2/11/2021	ACT	13	2.798105898
3/11/2021	ACT	13	2.798105898
4/11/2021	ACT	13	2.798105898
5/11/2021	ACT	15	3.228583728
6/11/2021	ACT	16	3.443822643
7/11/2021	ACT	19	4.089539389
8/11/2021	ACT	21	4.520017219
9/11/2021	ACT	19	4.089539389
10/11/2021	ACT	17	3.659061558
11/11/2021	ACT	16	3.443822643
12/11/2021	ACT	16	3.443822643
13/11/2021	ACT	16	3.443822643
14/11/2021	ACT	18	3.874300474
15/11/2021	ACT	19	4.089539389
16/11/2021	ACT	18	3.874300474
17/11/2021	ACT	18	3.874300474
18/11/2021	ACT	17	3.659061558
19/11/2021	ACT	19	4.089539389
20/11/2021	ACT	20	4.304778304
21/11/2021	ACT	22	4.735256134
22/11/2021	ACT	24	5.165733965
23/11/2021	ACT	21	4.520017219
24/11/2021	ACT	17	3.659061558
25/11/2021	ACT	13	2.798105898
26/11/2021	ACT	11	2.367628067
27/11/2021	ACT	10	2.152389152
28/11/2021	ACT	10	2.152389152
29/11/2021	ACT	11	2.367628067
30/11/2021	ACT	10	2.152389152
1/12/2021	ACT	9	1.937150237
2/12/2021	ACT	8	1.721911322
3/12/2021	ACT	7	1.506672406
4/12/2021	ACT	7	1.506672406
5/12/2021	ACT	7	1.506672406
6/12/2021	ACT	7	1.506672406
7/12/2021	ACT	6	1.291433491
8/12/2021	ACT	6	1.291433491
9/12/2021	ACT	5	1.076194576
10/12/2021	ACT	6	1.291433491
11/12/2021	ACT	6	1.291433491
12/12/2021	ACT	6	1.291433491
13/12/2021	ACT	7	1.506672406
14/12/2021	ACT	9	1.937150237
15/12/2021	ACT	12	2.582866982
16/12/2021	ACT	17	3.659061558
17/12/2021	ACT	23	4.95049505
18/12/2021	ACT	30	6.457167456
19/12/2021	ACT	43	9.255273353
20/12/2021	ACT	67	14.42100732
21/12/2021	ACT	118	25.39819199
22/12/2021	ACT	183	39.38872148
23/12/2021	ACT	247	53.16401205
24/12/2021	ACT	321	69.09169178
25/12/2021	ACT	401	86.31080499
26/12/2021	ACT	527	113.4309083
27/12/2021	ACT	668	143.7795954
28/12/2021	ACT	762	164.0120534
29/12/2021	ACT	887	190.9169178
30/12/2021	ACT	1055	227.0770555
31/12/2021	ACT	1307	281.3172622
1/01/2022	ACT	1578	339.6470082
2/01/2022	ACT	2083	448.3426604
3/01/2022	ACT	2684	577.7012484
4/01/2022	ACT	2835	610.2023246
5/01/2022	ACT	2703	581.7907878
6/01/2022	ACT	2641	568.445975
7/01/2022	ACT	2929	630.4347826
8/01/2022	ACT	3306	711.5798536
9/01/2022	ACT	4008	862.6775721
10/01/2022	ACT	4702	1012.053379
11/01/2022	ACT	4653	1001.506672
12/01/2022	ACT	4311	927.8949634
13/01/2022	ACT	4135	890.0129143
14/01/2022	ACT	4454	958.6741283
15/01/2022	ACT	4896	1053.809729
16/01/2022	ACT	5748	1237.193285
17/01/2022	ACT	6412	1380.111924
18/01/2022	ACT	5965	1283.900129
19/01/2022	ACT	5184	1115.798536
20/01/2022	ACT	4469	961.902712
21/01/2022	ACT	4082	878.6052518
22/01/2022	ACT	3791	815.9707275
23/01/2022	ACT	3969	854.2832544
24/01/2022	ACT	4257	916.272062
25/01/2022	ACT	3998	860.525183
26/01/2022	ACT	3619	778.9496341
27/01/2022	ACT	3325	715.669393
28/01/2022	ACT	3240	697.3740852
29/01/2022	ACT	3147	677.3568661
30/01/2022	ACT	3346	720.1894102
31/01/2022	ACT	3490	751.183814
1/02/2022	ACT	3110	669.3930263
2/02/2022	ACT	2640	568.2307361
3/02/2022	ACT	2327	500.8609557
4/02/2022	ACT	2234	480.8437365
5/02/2022	ACT	2185	470.2970297
6/02/2022	ACT	2394	515.281963
7/02/2022	ACT	2620	563.9259578
8/02/2022	ACT	2480	533.7925097
9/02/2022	ACT	2292	493.3275936
10/02/2022	ACT	2192	471.8037021
11/02/2022	ACT	2239	481.9199311
12/02/2022	ACT	2288	492.466638
13/02/2022	ACT	2570	553.1640121
14/02/2022	ACT	2873	618.3814034
15/02/2022	ACT	2750	591.9070168
16/02/2022	ACT	2528	544.1239776
17/02/2022	ACT	2398	516.1429186
18/02/2022	ACT	2458	529.0572536
19/02/2022	ACT	2525	543.4782609
20/02/2022	ACT	2892	622.4709427
21/02/2022	ACT	3323	715.2389152
22/02/2022	ACT	3295	709.2122256
23/02/2022	ACT	3134	674.5587602
24/02/2022	ACT	3022	650.4520017
25/02/2022	ACT	3064	659.4920362
26/02/2022	ACT	3069	660.5682307
27/02/2022	ACT	3352	721.4808437
28/02/2022	ACT	3690	794.2315971
1/03/2022	ACT	3562	766.6810159
2/03/2022	ACT	3349	720.835127
3/03/2022	ACT	3236	696.5131296
4/03/2022	ACT	3300	710.2884201
5/03/2022	ACT	3316	713.7322428
6/03/2022	ACT	3657	787.1287129
7/03/2022	ACT	3956	851.4851485
8/03/2022	ACT	3668	789.4963409
9/03/2022	ACT	3323	715.2389152
10/03/2022	ACT	3150	678.0025829
11/03/2022	ACT	3219	692.854068
12/03/2022	ACT	3301	710.5036591
13/03/2022	ACT	3728	802.4106759
14/03/2022	ACT	4183	900.3443823
15/03/2022	ACT	4114	885.4928971
16/03/2022	ACT	3985	857.7270771
17/03/2022	ACT	4008	862.6775721
18/03/2022	ACT	4267	918.4244511
19/03/2022	ACT	4492	966.8532071
20/03/2022	ACT	5107	1099.22514
21/03/2022	ACT	5587	1202.539819
22/03/2022	ACT	5211	1121.609987
23/03/2022	ACT	4692	1009.90099
24/03/2022	ACT	4382	943.1769264
25/03/2022	ACT	4391	945.1140766
26/03/2022	ACT	4303	926.1730521
27/03/2022	ACT	4464	960.8265174
28/03/2022	ACT	4584	986.6551873
29/03/2022	ACT	4202	904.4339217
30/03/2022	ACT	3827	823.7193285
31/03/2022	ACT	3537	761.300043
1/04/2022	ACT	3462	745.1571244
2/04/2022	ACT	3450	742.5742574
3/04/2022	ACT	3890	837.2793801
4/04/2022	ACT	4416	950.4950495
5/04/2022	ACT	4351	936.50452
6/04/2022	ACT	4106	883.7709858
7/04/2022	ACT	3871	833.1898407
8/04/2022	ACT	3768	811.0202325
9/04/2022	ACT	3617	778.5191563
10/04/2022	ACT	3874	833.8355575
11/04/2022	ACT	4227	909.8148945
12/04/2022	ACT	4041	869.7804563
13/04/2022	ACT	3720	800.6887645
14/04/2022	ACT	3423	736.7628067
15/04/2022	ACT	3357	722.5570383
16/04/2022	ACT	3354	721.9113216
17/04/2022	ACT	3714	799.397331
18/04/2022	ACT	4118	886.3538528
19/04/2022	ACT	3977	856.0051657
20/04/2022	ACT	3696	795.5230306
21/04/2022	ACT	3478	748.6009471
22/04/2022	ACT	3409	733.7494619
23/04/2022	ACT	3328	716.3151098
24/04/2022	ACT	3616	778.3039173
25/04/2022	ACT	3929	845.6736978
26/04/2022	ACT	3763	809.9440379
27/04/2022	ACT	3485	750.1076195
28/04/2022	ACT	3281	706.1988808
29/04/2022	ACT	3318	714.1627206
30/04/2022	ACT	3340	718.8979768
1/05/2022	ACT	3688	793.8011192
2/05/2022	ACT	4104	883.340508
3/05/2022	ACT	4007	862.4623332
4/05/2022	ACT	3745	806.0697374
5/05/2022	ACT	3507	754.8428756
6/05/2022	ACT	3432	738.699957
7/05/2022	ACT	3342	719.3284546
8/05/2022	ACT	3651	785.8372794
9/05/2022	ACT	4132	889.3671976
10/05/2022	ACT	4104	883.340508
11/05/2022	ACT	3859	830.6069737
12/05/2022	ACT	3627	780.6715454
13/05/2022	ACT	3585	771.631511
14/05/2022	ACT	3543	762.5914765
15/05/2022	ACT	3911	841.7993973
16/05/2022	ACT	4351	936.50452
17/05/2022	ACT	4149	893.0262591
18/05/2022	ACT	3699	796.1687473
19/05/2022	ACT	3300	710.2884201
20/05/2022	ACT	3103	667.8863539
21/05/2022	ACT	2949	634.7395609
22/05/2022	ACT	3165	681.2311666
23/05/2022	ACT	3461	744.9418855
24/05/2022	ACT	3304	711.1493758
25/05/2022	ACT	2998	645.2862678
26/05/2022	ACT	2726	586.7412828
27/05/2022	ACT	2620	563.9259578
28/05/2022	ACT	2546	547.9982781
29/05/2022	ACT	2784	599.2251399
30/05/2022	ACT	3047	655.8329746
31/05/2022	ACT	2882	620.3185536
1/06/2022	ACT	2610	561.7735687
2/06/2022	ACT	2439	524.9677142
3/06/2022	ACT	2440	525.1829531
4/06/2022	ACT	2427	522.3848472
5/06/2022	ACT	2661	572.7507533
6/06/2022	ACT	2939	632.5871718
7/06/2022	ACT	2833	609.7718467
8/06/2022	ACT	2615	562.8497632
9/06/2022	ACT	2413	519.3715024
10/06/2022	ACT	2356	507.1028842
11/06/2022	ACT	2332	501.9371502
12/06/2022	ACT	2611	561.9888076
13/06/2022	ACT	2973	639.9052949
14/06/2022	ACT	2958	636.6767111
15/06/2022	ACT	2837	610.6328024
16/06/2022	ACT	2768	595.7813173
17/06/2022	ACT	2809	604.6061128
18/06/2022	ACT	2836	610.4175635
19/06/2022	ACT	3210	690.9169178
20/06/2022	ACT	3651	785.8372794
21/06/2022	ACT	3636	782.6086957
22/06/2022	ACT	3454	743.4352131
23/06/2022	ACT	3266	702.970297
24/06/2022	ACT	3271	704.0464916
25/06/2022	ACT	3303	710.9341369
26/06/2022	ACT	3736	804.1325872
27/06/2022	ACT	4294	924.2359019
28/06/2022	ACT	4305	926.6035299
29/06/2022	ACT	4097	881.8338356
30/06/2022	ACT	3851	828.8850624
1/07/2022	ACT	3773	812.096427
2/07/2022	ACT	3819	821.9974171
3/07/2022	ACT	4368	940.1635816
4/07/2022	ACT	4989	1073.826948
5/07/2022	ACT	4916	1058.114507
6/07/2022	ACT	4558	981.0589755
7/07/2022	ACT	4210	906.155833
8/07/2022	ACT	4091	880.5424021
9/07/2022	ACT	4001	861.1708997
10/07/2022	ACT	4360	938.4416703
11/07/2022	ACT	4775	1027.76582
12/07/2022	ACT	4560	981.4894533
13/07/2022	ACT	4139	890.87387
14/07/2022	ACT	3790	815.7554886
15/07/2022	ACT	3702	796.8144641
16/07/2022	ACT	3644	784.330607
17/07/2022	ACT	4012	863.5385278
18/07/2022	ACT	4410	949.203616
19/07/2022	ACT	4153	893.8872148
20/07/2022	ACT	3711	798.7516143
21/07/2022	ACT	3338	718.4674989
22/07/2022	ACT	3173	682.9530779
23/07/2022	ACT	3054	657.339647
24/07/2022	ACT	3304	711.1493758
25/07/2022	ACT	3632	781.74774
26/07/2022	ACT	3478	748.6009471
27/07/2022	ACT	3150	678.0025829
28/07/2022	ACT	2868	617.3052088
29/07/2022	ACT	2740	589.7546276
30/07/2022	ACT	2591	557.6840293
31/07/2022	ACT	2713	583.9431769
1/08/2022	ACT	2874	618.5966423
2/08/2022	ACT	2702	581.5755489
3/08/2022	ACT	2428	522.6000861
4/08/2022	ACT	2188	470.9427464
5/08/2022	ACT	2105	453.0779165
6/08/2022	ACT	2016	433.921653
7/08/2022	ACT	2088	449.4188549
8/08/2022	ACT	2157	464.2703401
9/08/2022	ACT	1940	417.5634955
10/08/2022	ACT	1665	358.3727938
11/08/2022	ACT	1465	315.3250108
12/08/2022	ACT	1393	299.8278089
13/08/2022	ACT	1329	286.0525183
14/08/2022	ACT	1394	300.0430478
15/08/2022	ACT	1482	318.9840723
16/08/2022	ACT	1362	293.1554025
17/08/2022	ACT	1197	257.6409815
18/08/2022	ACT	1073	230.951356
19/08/2022	ACT	1014	218.25226
20/08/2022	ACT	948	204.0464916
21/08/2022	ACT	990	213.086526
22/08/2022	ACT	1062	228.5837279
23/08/2022	ACT	1000	215.2389152
24/08/2022	ACT	897	193.0693069
25/08/2022	ACT	814	175.204477
26/08/2022	ACT	775	166.8101593
27/08/2022	ACT	732	157.5548859
28/08/2022	ACT	774	166.5949204
29/08/2022	ACT	831	178.8635385
30/08/2022	ACT	793	170.6844598
31/08/2022	ACT	719	154.75678
1/09/2022	ACT	642	138.1833836
2/09/2022	ACT	613	131.941455
3/09/2022	ACT	596	128.2823935
4/09/2022	ACT	640	137.7529057
5/09/2022	ACT	701	150.8824796
6/09/2022	ACT	657	141.4119673
7/09/2022	ACT	570	122.6861817
8/09/2022	ACT	508	109.3413689
9/09/2022	ACT	486	104.6061128
10/09/2022	ACT	461	99.22513991
11/09/2022	ACT	487	104.8213517
12/09/2022	ACT	522	112.3547137
13/09/2022	ACT	494	106.3280241
14/09/2022	ACT	465	100.0860956
15/09/2022	ACT	439	94.48988377
16/09/2022	ACT	447	96.21179509
17/09/2022	ACT	464	99.87085665
18/09/2022	ACT	529	113.8613861
19/09/2022	ACT	573	123.3318984
20/09/2022	ACT	529	113.8613861
21/09/2022	ACT	470	101.1622901
22/09/2022	ACT	419	90.18510547
23/09/2022	ACT	403	86.74128282
24/09/2022	ACT	394	84.80413259
25/09/2022	ACT	419	90.18510547
26/09/2022	ACT	453	97.50322858
27/09/2022	ACT	431	92.76797245
28/09/2022	ACT	403	86.74128282
29/09/2022	ACT	378	81.36030994
30/09/2022	ACT	365	78.56220405
1/10/2022	ACT	354	76.19457598
2/10/2022	ACT	376	80.92983211
3/10/2022	ACT	394	84.80413259
4/10/2022	ACT	377	81.14507103
5/10/2022	ACT	363	78.13172622
6/10/2022	ACT	356	76.62505381
7/10/2022	ACT	371	79.85363754
8/10/2022	ACT	404	86.95652174
9/10/2022	ACT	486	104.6061128
10/10/2022	ACT	568	122.2557038
11/10/2022	ACT	555	119.4575979
12/10/2022	ACT	504	108.4804133
13/10/2022	ACT	456	98.14894533
14/10/2022	ACT	440	94.70512269
15/10/2022	ACT	428	92.1222557
16/10/2022	ACT	474	102.0232458
17/10/2022	ACT	539	116.0137753
18/10/2022	ACT	537	115.5832975
19/10/2022	ACT	506	108.9108911
20/10/2022	ACT	472	101.592768
21/10/2022	ACT	472	101.592768
22/10/2022	ACT	492	105.8975463
23/10/2022	ACT	568	122.2557038
24/10/2022	ACT	668	143.7795954
25/10/2022	ACT	690	148.5148515
26/10/2022	ACT	658	141.6272062
27/10/2022	ACT	633	136.2462333
28/10/2022	ACT	648	139.474817
29/10/2022	ACT	658	141.6272062
30/10/2022	ACT	737	158.6310805
31/10/2022	ACT	831	178.8635385
1/11/2022	ACT	813	174.9892381
2/11/2022	ACT	791	170.2539819
3/11/2022	ACT	797	171.5454154
4/11/2022	ACT	847	182.3073612
5/11/2022	ACT	907	195.2216961
6/11/2022	ACT	1091	234.8256565
7/11/2022	ACT	1290	277.6582006
8/11/2022	ACT	1273	273.999139
9/11/2022	ACT	1186	255.2733534
10/11/2022	ACT	1106	238.0542402
11/11/2022	ACT	1101	236.9780456
12/11/2022	ACT	1119	240.8523461
13/11/2022	ACT	1277	274.8600947
14/11/2022	ACT	1483	319.1993112
15/11/2022	ACT	1479	318.3383556
16/11/2022	ACT	1362	293.1554025
17/11/2022	ACT	1244	267.7572105
18/11/2022	ACT	1224	263.4524322
19/11/2022	ACT	1233	265.3895824
20/11/2022	ACT	1436	309.0830822
21/11/2022	ACT	1747	376.0223848
22/11/2022	ACT	1825	392.8110202
23/11/2022	ACT	1756	377.9595351
24/11/2022	ACT	1645	354.0680155
25/11/2022	ACT	1607	345.8889367
26/11/2022	ACT	1625	349.7632372
27/11/2022	ACT	1898	408.523461
28/11/2022	ACT	2249	484.0723203
29/11/2022	ACT	2321	499.5695222
30/11/2022	ACT	2242	482.5656479
1/12/2022	ACT	2125	457.3826948
2/12/2022	ACT	2115	455.2303056
3/12/2022	ACT	2100	452.0017219
4/12/2022	ACT	2334	502.3676281
5/12/2022	ACT	2728	587.1717607
6/12/2022	ACT	2884	620.7490314
7/12/2022	ACT	2841	611.4937581
8/12/2022	ACT	2737	589.1089109
9/12/2022	ACT	2764	594.9203616
10/12/2022	ACT	2738	589.3241498
11/12/2022	ACT	2954	635.8157555
12/12/2022	ACT	3248	699.0959966
13/12/2022	ACT	3134	674.5587602
14/12/2022	ACT	2855	614.5071029
15/12/2022	ACT	2616	563.0650022
16/12/2022	ACT	2592	557.8992682
17/12/2022	ACT	2620	563.9259578
18/12/2022	ACT	2989	643.3491175
19/12/2022	ACT	3458	744.2961687
20/12/2022	ACT	3429	738.0542402
21/12/2022	ACT	3201	688.9797675
22/12/2022	ACT	2924	629.358588
23/12/2022	ACT	2765	595.1356005
24/12/2022	ACT	2593	558.1145071
25/12/2022	ACT	2634	566.9393026
26/12/2022	ACT	2620	563.9259578
27/12/2022	ACT	2271	488.8075764
28/12/2022	ACT	1945	418.6396901
29/12/2022	ACT	1725	371.2871287
30/12/2022	ACT	1630	350.8394318
31/12/2022	ACT	1543	332.1136461
1/01/2023	ACT	1620	348.6870426
2/01/2023	ACT	1715	369.1347396
3/01/2023	ACT	1584	340.9384417
4/01/2023	ACT	1401	301.5497202
5/01/2023	ACT	1222	263.0219544
6/01/2023	ACT	1119	240.8523461
7/01/2023	ACT	1053	226.6465777
8/01/2023	ACT	1124	241.9285407
9/01/2023	ACT	1213	261.0848041
10/01/2023	ACT	1141	245.5876022
11/01/2023	ACT	1031	221.9113216
12/01/2023	ACT	932	200.602669
13/01/2023	ACT	883	190.0559621
14/01/2023	ACT	837	180.154972
15/01/2023	ACT	878	188.9797675
16/01/2023	ACT	925	199.0959966
17/01/2023	ACT	873	187.903573
18/01/2023	ACT	790	170.038743
19/01/2023	ACT	729	156.9091692
20/01/2023	ACT	728	156.6939303
21/01/2023	ACT	728	156.6939303
22/01/2023	ACT	781	168.1015928
23/01/2023	ACT	806	173.4825656
24/01/2023	ACT	700	150.6672406
25/01/2023	ACT	581	125.0538097
26/01/2023	ACT	500	107.6194576
27/01/2023	ACT	476	102.4537236
28/01/2023	ACT	469	100.9470512
29/01/2023	ACT	516	111.0632802
30/01/2023	ACT	574	123.5471373
31/01/2023	ACT	543	116.874731
1/02/2023	ACT	463	99.65561774
2/02/2023	ACT	404	86.95652174
3/02/2023	ACT	393	84.58889367
4/02/2023	ACT	387	83.29746018
5/02/2023	ACT	437	94.05940594
6/02/2023	ACT	509	109.5566078
7/02/2023	ACT	519	111.708997
8/02/2023	ACT	491	105.6823074
9/02/2023	ACT	463	99.65561774
10/02/2023	ACT	492	105.8975463
11/02/2023	ACT	530	114.0766251
12/02/2023	ACT	601	129.358588
13/02/2023	ACT	673	144.8557899
14/02/2023	ACT	650	139.9052949
15/02/2023	ACT	593	127.6366767
16/02/2023	ACT	548	117.9509255
17/02/2023	ACT	550	118.3814034
18/02/2023	ACT	557	119.8880758
19/02/2023	ACT	638	137.3224279
20/02/2023	ACT	745	160.3529918
21/02/2023	ACT	728	156.6939303
22/02/2023	ACT	666	143.3491175
23/02/2023	ACT	609	131.0804994
24/02/2023	ACT	574	123.5471373
25/02/2023	ACT	561	120.7490314
26/02/2023	ACT	638	137.3224279
27/02/2023	ACT	748	160.9987086
28/02/2023	ACT	754	162.2901421
1/03/2023	ACT	671	144.4253121
2/03/2023	ACT	562	120.9642703
3/03/2023	ACT	508	109.3413689
4/03/2023	ACT	477	102.6689625
5/03/2023	ACT	524	112.7851916
6/03/2023	ACT	600	129.1433491
7/03/2023	ACT	609	131.0804994
8/03/2023	ACT	593	127.6366767
9/03/2023	ACT	560	120.5337925
10/03/2023	ACT	546	117.5204477
11/03/2023	ACT	538	115.7985364
12/03/2023	ACT	596	128.2823935
13/03/2023	ACT	675	145.2862678
14/03/2023	ACT	693	149.1605682
15/03/2023	ACT	685	147.4386569
16/03/2023	ACT	664	142.9186397
17/03/2023	ACT	672	144.640551
18/03/2023	ACT	668	143.7795954
19/03/2023	ACT	743	159.922514
20/03/2023	ACT	847	182.3073612
21/03/2023	ACT	818	176.0654326
22/03/2023	ACT	720	154.9720189
23/03/2023	ACT	628	135.1700387
24/03/2023	ACT	592	127.4214378
25/03/2023	ACT	591	127.2061989
26/03/2023	ACT	663	142.7034008
27/03/2023	ACT	737	158.6310805
28/03/2023	ACT	725	156.0482135
29/03/2023	ACT	705	151.7434352
30/03/2023	ACT	676	145.5015067
31/03/2023	ACT	664	142.9186397
1/04/2023	ACT	643	138.3986225
2/04/2023	ACT	716	154.1110633
3/04/2023	ACT	834	179.5092553
4/04/2023	ACT	830	178.6482996
5/04/2023	ACT	770	165.7339647
6/04/2023	ACT	709	152.6043909
7/04/2023	ACT	678	145.9319845
8/04/2023	ACT	652	140.3357727
9/04/2023	ACT	703	151.3129574
10/04/2023	ACT	779	167.6711149
11/04/2023	ACT	777	167.2406371
12/04/2023	ACT	741	159.4920362
13/04/2023	ACT	704	151.5281963
14/04/2023	ACT	704	151.5281963
15/04/2023	ACT	684	147.223418
16/04/2023	ACT	720	154.9720189
17/04/2023	ACT	772	166.1644425
18/04/2023	ACT	723	155.6177357
19/04/2023	ACT	649	139.690056
20/04/2023	ACT	596	128.2823935
21/04/2023	ACT	587	126.3452432
22/04/2023	ACT	584	125.6995265
23/04/2023	ACT	646	139.0443392
24/04/2023	ACT	719	154.75678
25/04/2023	ACT	696	149.806285
26/04/2023	ACT	661	142.2729229
27/04/2023	ACT	653	140.5510116
28/04/2023	ACT	673	144.8557899
29/04/2023	ACT	686	147.6538958
30/04/2023	ACT	791	170.2539819
1/05/2023	ACT	917	197.3740852
2/05/2023	ACT	904	194.5759793
3/05/2023	ACT	840	180.8006888
4/05/2023	ACT	765	164.6577701
5/05/2023	ACT	721	155.1872579
6/05/2023	ACT	697	150.0215239
7/05/2023	ACT	787	169.3930263
8/05/2023	ACT	913	196.5131296
9/05/2023	ACT	902	194.1455015
10/05/2023	ACT	835	179.7244942
11/05/2023	ACT	761	163.7968145
12/05/2023	ACT	729	156.9091692
13/05/2023	ACT	724	155.8329746
14/05/2023	ACT	832	179.0787774
15/05/2023	ACT	964	207.4903142
16/05/2023	ACT	948	204.0464916
17/05/2023	ACT	871	187.4730951
18/05/2023	ACT	803	172.8368489
19/05/2023	ACT	792	170.4692208
20/05/2023	ACT	792	170.4692208
21/05/2023	ACT	889	191.3473956
22/05/2023	ACT	1005	216.3151098
23/05/2023	ACT	964	207.4903142
24/05/2023	ACT	864	185.9664227
25/05/2023	ACT	773	166.3796814
26/05/2023	ACT	729	156.9091692
27/05/2023	ACT	703	151.3129574
28/05/2023	ACT	787	169.3930263
29/05/2023	ACT	913	196.5131296
30/05/2023	ACT	926	199.3112355
31/05/2023	ACT	882	189.8407232
1/06/2023	ACT	821	176.7111494
2/06/2023	ACT	776	167.0253982
3/06/2023	ACT	727	156.4786913
4/06/2023	ACT	750	161.4291864
5/06/2023	ACT	785	168.9625484
6/06/2023	ACT	721	155.1872579
7/06/2023	ACT	609	131.0804994
8/06/2023	ACT	514	110.6328024
9/06/2023	ACT	468	100.7318123
10/06/2023	ACT	424	91.26130004
11/06/2023	ACT	429	92.33749462
12/06/2023	ACT	458	98.57942316
13/06/2023	ACT	434	93.4136892
14/06/2023	ACT	393	84.58889367
15/06/2023	ACT	353	75.97933706
16/06/2023	ACT	326	70.16788635
17/06/2023	ACT	304	65.43263022
18/06/2023	ACT	329	70.8136031
19/06/2023	ACT	366	78.77744296
20/06/2023	ACT	350	75.33362032
21/06/2023	ACT	307	66.07834697
22/06/2023	ACT	259	55.74687904
23/06/2023	ACT	231	49.72018941
24/06/2023	ACT	219	47.13732243
25/06/2023	ACT	238	51.22686182
26/06/2023	ACT	264	56.82307361
27/06/2023	ACT	254	54.67068446
28/06/2023	ACT	233	50.15066724
29/06/2023	ACT	214	46.06112785
30/06/2023	ACT	208	44.76969436
1/07/2023	ACT	196	42.18682738
2/07/2023	ACT	201	43.26302195
3/07/2023	ACT	222	47.78303917
4/07/2023	ACT	217	46.7068446
5/07/2023	ACT	191	41.1106328
6/07/2023	ACT	165	35.51442101
7/07/2023	ACT	155	33.36203186
8/07/2023	ACT	152	32.71631511
9/07/2023	ACT	171	36.8058545
10/07/2023	ACT	202	43.47826087
11/07/2023	ACT	210	45.20017219
12/07/2023	ACT	197	42.40206629
13/07/2023	ACT	180	38.74300474
14/07/2023	ACT	174	37.45157124
15/07/2023	ACT	178	38.3125269
16/07/2023	ACT	202	43.47826087
17/07/2023	ACT	215	46.27636677
18/07/2023	ACT	190	40.89539389
19/07/2023	ACT	158	34.0077486
20/07/2023	ACT	136	29.27249247
21/07/2023	ACT	131	28.19629789
22/07/2023	ACT	130	27.98105898
23/07/2023	ACT	154	33.14679294
24/07/2023	ACT	186	40.03443823
25/07/2023	ACT	181	38.95824365
26/07/2023	ACT	158	34.0077486
27/07/2023	ACT	147	31.64012053
28/07/2023	ACT	151	32.50107619
29/07/2023	ACT	157	33.79250969
30/07/2023	ACT	185	39.81919931
31/07/2023	ACT	216	46.49160568
1/08/2023	ACT	207	44.55445545
2/08/2023	ACT	182	39.17348257
3/08/2023	ACT	164	35.29918209
4/08/2023	ACT	158	34.0077486
5/08/2023	ACT	161	34.65346535
6/08/2023	ACT	187	40.24967714
7/08/2023	ACT	221	47.56780026
8/08/2023	ACT	223	47.99827809
9/08/2023	ACT	201	43.26302195
10/08/2023	ACT	177	38.09728799
11/08/2023	ACT	168	36.16013775
12/08/2023	ACT	159	34.22298752
13/08/2023	ACT	173	37.23633233
14/08/2023	ACT	200	43.04778304
15/08/2023	ACT	204	43.9087387
16/08/2023	ACT	194	41.75634955
17/08/2023	ACT	174	37.45157124
18/08/2023	ACT	163	35.08394318
19/08/2023	ACT	151	32.50107619
20/08/2023	ACT	158	34.0077486
21/08/2023	ACT	180	38.74300474
22/08/2023	ACT	185	39.81919931
23/08/2023	ACT	183	39.38872148
24/08/2023	ACT	180	38.74300474
25/08/2023	ACT	173	37.23633233
26/08/2023	ACT	159	34.22298752
27/08/2023	ACT	179	38.52776582
28/08/2023	ACT	220	47.35256134
29/08/2023	ACT	237	51.0116229
30/08/2023	ACT	228	49.07447266
31/08/2023	ACT	203	43.69349978
1/09/2023	ACT	197	42.40206629
2/09/2023	ACT	194	41.75634955
3/09/2023	ACT	207	44.55445545
2/11/2021	NSW	284	3.424162045
3/11/2021	NSW	271	3.267422233
4/11/2021	NSW	256	3.086568604
5/11/2021	NSW	257	3.098625512
6/11/2021	NSW	279	3.363877502
7/11/2021	NSW	313	3.773812395
8/11/2021	NSW	339	4.087292018
9/11/2021	NSW	332	4.002893658
10/11/2021	NSW	312	3.761755486
11/11/2021	NSW	292	3.520617314
12/11/2021	NSW	281	3.387991319
13/11/2021	NSW	289	3.484446588
14/11/2021	NSW	309	3.72558476
15/11/2021	NSW	315	3.797926212
16/11/2021	NSW	298	3.592958765
17/11/2021	NSW	272	3.279479142
18/11/2021	NSW	243	2.929828792
19/11/2021	NSW	228	2.748975163
20/11/2021	NSW	238	2.869544249
21/11/2021	NSW	266	3.20713769
22/11/2021	NSW	290	3.496503497
23/11/2021	NSW	289	3.484446588
24/11/2021	NSW	275	3.315649867
25/11/2021	NSW	260	3.134796238
26/11/2021	NSW	253	3.050397878
27/11/2021	NSW	258	3.110682421
28/11/2021	NSW	274	3.303592959
29/11/2021	NSW	290	3.496503497
30/11/2021	NSW	294	3.544731131
1/12/2021	NSW	297	3.580901857
2/12/2021	NSW	301	3.629129491
3/12/2021	NSW	308	3.713527851
4/12/2021	NSW	329	3.966722932
5/12/2021	NSW	371	4.473113094
6/12/2021	NSW	417	5.02773089
7/12/2021	NSW	455	5.485893417
8/12/2021	NSW	500	6.028454304
9/12/2021	NSW	543	6.546901374
10/12/2021	NSW	599	7.222088257
11/12/2021	NSW	715	8.620689655
12/12/2021	NSW	935	11.27320955
13/12/2021	NSW	1250	15.07113576
14/12/2021	NSW	1728	20.83433808
15/12/2021	NSW	2311	27.86351579
16/12/2021	NSW	2833	34.15722209
17/12/2021	NSW	3462	41.7410176
18/12/2021	NSW	4545	54.79864963
19/12/2021	NSW	6320	76.19966241
20/12/2021	NSW	8723	105.1724138
21/12/2021	NSW	11070	133.4699783
22/12/2021	NSW	13154	158.5965758
23/12/2021	NSW	14868	179.2621172
24/12/2021	NSW	16930	204.1234627
25/12/2021	NSW	20464	246.7325778
26/12/2021	NSW	25841	311.5625754
27/12/2021	NSW	31871	384.2657343
28/12/2021	NSW	36683	442.2835785
29/12/2021	NSW	41365	498.7340246
30/12/2021	NSW	45906	553.4844466
31/12/2021	NSW	52313	630.73306
1/01/2022	NSW	63475	765.3122739
2/01/2022	NSW	79523	958.8015433
3/01/2022	NSW	95085	1146.431155
4/01/2022	NSW	102939	1241.126115
5/01/2022	NSW	105855	1276.284061
6/01/2022	NSW	107854	1300.385821
7/01/2022	NSW	145491	1754.17169
8/01/2022	NSW	222201	2679.05715
9/01/2022	NSW	312007	3761.839884
10/01/2022	NSW	383243	4620.725826
11/01/2022	NSW	403393	4863.672534
12/01/2022	NSW	390098	4703.375934
13/01/2022	NSW	361540	4359.054738
14/01/2022	NSW	343009	4135.628165
15/01/2022	NSW	347958	4195.297806
16/01/2022	NSW	366082	4413.817217
17/01/2022	NSW	368625	4444.477936
18/01/2022	NSW	336536	4057.583796
19/01/2022	NSW	294406	3549.626236
20/01/2022	NSW	254610	3069.809501
21/01/2022	NSW	230491	2779.008922
22/01/2022	NSW	226403	2729.72028
23/01/2022	NSW	234971	2833.023873
24/01/2022	NSW	241188	2907.981673
25/01/2022	NSW	227826	2746.877261
26/01/2022	NSW	203240	2450.446106
27/01/2022	NSW	175549	2116.578249
28/01/2022	NSW	158800	1914.637087
29/01/2022	NSW	158875	1915.541355
30/01/2022	NSW	167810	2023.269834
31/01/2022	NSW	169986	2049.505667
1/02/2022	NSW	155265	1872.015915
2/02/2022	NSW	133887	1614.263323
3/02/2022	NSW	113780	1371.835061
4/02/2022	NSW	101729	1226.537256
5/02/2022	NSW	100509	1211.827827
6/02/2022	NSW	107318	1293.923318
7/02/2022	NSW	113998	1374.463468
8/02/2022	NSW	112269	1353.617073
9/02/2022	NSW	106887	1288.72679
10/02/2022	NSW	98165	1183.566434
11/02/2022	NSW	91580	1104.17169
12/02/2022	NSW	91553	1103.846154
13/02/2022	NSW	96852	1167.735713
14/02/2022	NSW	102673	1237.918978
15/02/2022	NSW	100865	1216.120087
16/02/2022	NSW	93299	1124.897516
17/02/2022	NSW	82963	1000.277309
18/02/2022	NSW	75596	911.4540632
19/02/2022	NSW	74272	895.4907162
20/02/2022	NSW	77857	938.7147335
21/02/2022	NSW	81149	978.4060767
22/02/2022	NSW	78884	951.0971787
23/02/2022	NSW	73618	887.605498
24/02/2022	NSW	66963	807.3667712
25/02/2022	NSW	63077	760.5136243
26/02/2022	NSW	65132	785.2905715
27/02/2022	NSW	72425	873.221606
28/02/2022	NSW	80919	975.6329877
1/03/2022	NSW	83989	1012.647697
2/03/2022	NSW	82628	996.2382445
3/03/2022	NSW	78977	952.2184712
4/03/2022	NSW	78495	946.4070412
5/03/2022	NSW	84584	1019.821558
6/03/2022	NSW	96561	1164.227152
7/03/2022	NSW	108578	1309.115023
8/03/2022	NSW	113036	1362.864721
9/03/2022	NSW	112934	1361.634917
10/03/2022	NSW	109916	1325.247167
11/03/2022	NSW	109869	1324.680492
12/03/2022	NSW	117796	1420.255606
13/03/2022	NSW	133450	1608.994454
14/03/2022	NSW	148092	1785.53171
15/03/2022	NSW	151179	1822.751387
16/03/2022	NSW	148017	1784.627442
17/03/2022	NSW	141737	1708.910055
18/03/2022	NSW	139752	1684.977092
19/03/2022	NSW	148787	1793.911261
20/03/2022	NSW	166136	2003.086569
21/03/2022	NSW	180538	2176.730166
22/03/2022	NSW	181609	2189.643116
23/03/2022	NSW	175867	2120.412346
24/03/2022	NSW	166763	2010.64625
25/03/2022	NSW	162162	1955.172414
26/03/2022	NSW	166493	2007.390885
27/03/2022	NSW	177157	2135.965758
28/03/2022	NSW	186587	2249.662407
29/03/2022	NSW	182669	2202.423439
30/03/2022	NSW	171267	2064.950567
31/03/2022	NSW	155639	1876.525199
1/04/2022	NSW	147901	1783.22884
2/04/2022	NSW	152694	1841.017603
3/04/2022	NSW	166744	2010.417169
4/04/2022	NSW	177607	2141.391367
5/04/2022	NSW	172593	2080.938027
6/04/2022	NSW	160014	1929.274174
7/04/2022	NSW	145482	1754.063178
8/04/2022	NSW	136029	1640.089221
9/04/2022	NSW	136160	1641.668676
10/04/2022	NSW	143348	1728.333735
11/04/2022	NSW	148203	1786.870027
12/04/2022	NSW	140613	1695.35809
13/04/2022	NSW	127408	1536.146612
14/04/2022	NSW	112168	1352.399325
15/04/2022	NSW	101636	1225.415963
16/04/2022	NSW	99334	1197.66096
17/04/2022	NSW	103298	1245.454545
18/04/2022	NSW	107335	1294.128286
19/04/2022	NSW	104917	1264.97468
20/04/2022	NSW	99547	1200.229081
21/04/2022	NSW	91957	1108.717145
22/04/2022	NSW	85990	1036.773571
23/04/2022	NSW	86155	1038.762961
24/04/2022	NSW	91200	1099.590065
25/04/2022	NSW	94736	1142.223294
26/04/2022	NSW	92187	1111.490234
27/04/2022	NSW	87408	1053.870268
28/04/2022	NSW	81820	986.4962624
29/04/2022	NSW	79441	957.8128768
30/04/2022	NSW	82311	992.4162045
1/05/2022	NSW	88880	1071.618037
2/05/2022	NSW	93070	1122.136484
3/05/2022	NSW	89831	1083.084157
4/05/2022	NSW	83481	1006.522788
5/05/2022	NSW	76475	922.0520858
6/05/2022	NSW	72483	873.9209067
7/05/2022	NSW	73210	882.6862792
8/05/2022	NSW	77662	936.3636364
9/05/2022	NSW	81861	986.9905956
10/05/2022	NSW	80430	969.7371594
11/05/2022	NSW	76261	919.4719074
12/05/2022	NSW	70454	849.4574391
13/05/2022	NSW	67234	810.6341934
14/05/2022	NSW	69147	833.6990596
15/05/2022	NSW	74759	901.3624307
16/05/2022	NSW	78865	950.8680974
17/05/2022	NSW	75812	914.0583554
18/05/2022	NSW	69126	833.4458645
19/05/2022	NSW	61736	744.3453099
20/05/2022	NSW	57369	691.69279
21/05/2022	NSW	58193	701.6276827
22/05/2022	NSW	62702	755.9922836
23/05/2022	NSW	66096	796.9134314
24/05/2022	NSW	64070	772.4861346
25/05/2022	NSW	59257	714.4562334
26/05/2022	NSW	53529	645.3942609
27/05/2022	NSW	49845	600.9766096
28/05/2022	NSW	50193	605.1724138
29/05/2022	NSW	53873	649.5418375
30/05/2022	NSW	56748	684.2054497
31/05/2022	NSW	54836	661.1526405
1/06/2022	NSW	50645	610.6221365
2/06/2022	NSW	45579	549.5418375
3/06/2022	NSW	42360	510.7306487
4/06/2022	NSW	42908	517.3378346
5/06/2022	NSW	46543	561.1646974
6/06/2022	NSW	50356	607.1376899
7/06/2022	NSW	50780	612.2498191
8/06/2022	NSW	49299	594.3935375
9/06/2022	NSW	46542	561.1526405
10/06/2022	NSW	44720	539.184953
11/06/2022	NSW	45838	552.6645768
12/06/2022	NSW	49338	594.8637569
13/06/2022	NSW	52388	631.6373282
14/06/2022	NSW	52446	632.3366289
15/06/2022	NSW	51791	624.4393537
16/06/2022	NSW	50540	609.3561611
17/06/2022	NSW	50695	611.2249819
18/06/2022	NSW	54754	660.163974
19/06/2022	NSW	61887	746.1659031
20/06/2022	NSW	67537	814.2874367
21/06/2022	NSW	68062	820.6173137
22/06/2022	NSW	65748	792.7176272
23/06/2022	NSW	61969	747.1545696
24/06/2022	NSW	60836	733.4940921
25/06/2022	NSW	64487	777.5138654
26/06/2022	NSW	71834	866.095973
27/06/2022	NSW	78483	946.2623583
28/06/2022	NSW	79436	957.7525922
29/06/2022	NSW	77908	939.3296359
30/06/2022	NSW	74993	904.1837473
1/07/2022	NSW	74441	897.5283337
2/07/2022	NSW	79389	957.1859175
3/07/2022	NSW	88541	1067.530745
4/07/2022	NSW	96726	1166.216542
5/07/2022	NSW	97410	1174.463468
6/07/2022	NSW	93476	1127.031589
7/07/2022	NSW	87171	1051.01278
8/07/2022	NSW	83217	1003.339764
9/07/2022	NSW	85417	1029.864963
10/07/2022	NSW	92930	1120.448517
11/07/2022	NSW	99435	1198.878707
12/07/2022	NSW	99028	1193.971546
13/07/2022	NSW	95828	1155.389438
14/07/2022	NSW	90934	1096.382927
15/07/2022	NSW	88823	1070.930793
16/07/2022	NSW	93525	1127.622378
17/07/2022	NSW	104474	1259.63347
18/07/2022	NSW	115250	1389.558717
19/07/2022	NSW	117176	1412.780323
20/07/2022	NSW	113731	1371.244273
21/07/2022	NSW	107848	1300.31348
22/07/2022	NSW	104920	1265.010851
23/07/2022	NSW	109057	1314.890282
24/07/2022	NSW	118294	1426.259947
25/07/2022	NSW	125182	1509.307933
26/07/2022	NSW	121675	1467.024355
27/07/2022	NSW	113137	1364.082469
28/07/2022	NSW	104649	1261.743429
29/07/2022	NSW	100173	1207.776706
30/07/2022	NSW	101909	1228.707499
31/07/2022	NSW	108755	1311.249096
1/08/2022	NSW	114053	1375.126598
2/08/2022	NSW	110793	1335.821075
3/08/2022	NSW	103200	1244.272968
4/08/2022	NSW	94775	1142.693513
5/08/2022	NSW	90166	1087.123222
6/08/2022	NSW	91056	1097.85387
7/08/2022	NSW	95562	1152.1823
8/08/2022	NSW	97943	1180.8898
9/08/2022	NSW	91835	1107.246202
10/08/2022	NSW	82705	997.1666265
11/08/2022	NSW	73442	885.483482
12/08/2022	NSW	67237	810.6703641
13/08/2022	NSW	66366	800.1687967
14/08/2022	NSW	68617	827.308898
15/08/2022	NSW	69890	842.6573427
16/08/2022	NSW	66210	798.287919
17/08/2022	NSW	60050	724.0173619
18/08/2022	NSW	53586	646.0815047
19/08/2022	NSW	49788	600.2893658
20/08/2022	NSW	49681	598.9992766
21/08/2022	NSW	52712	635.5437666
22/08/2022	NSW	54949	662.5150711
23/08/2022	NSW	52308	630.6727755
24/08/2022	NSW	47657	574.5960936
25/08/2022	NSW	42384	511.0200145
26/08/2022	NSW	39018	470.4364601
27/08/2022	NSW	39042	470.7258259
28/08/2022	NSW	41048	494.9119846
29/08/2022	NSW	42222	509.0667953
30/08/2022	NSW	40328	486.2310104
31/08/2022	NSW	36698	442.4644321
1/09/2022	NSW	32227	388.5579937
2/09/2022	NSW	29022	349.9156016
3/09/2022	NSW	28066	338.389197
4/09/2022	NSW	28651	345.4424885
5/09/2022	NSW	28942	348.951049
6/09/2022	NSW	27297	329.1174343
7/09/2022	NSW	24570	296.2382445
8/09/2022	NSW	21678	261.3696648
9/09/2022	NSW	19821	238.9799855
10/09/2022	NSW	19753	238.1601157
11/09/2022	NSW	20753	250.2170244
12/09/2022	NSW	21259	256.3178201
13/09/2022	NSW	20092	242.2474078
14/09/2022	NSW	18343	221.1598746
15/09/2022	NSW	16523	199.2163009
16/09/2022	NSW	15395	185.616108
17/09/2022	NSW	15358	185.1700024
18/09/2022	NSW	16292	196.4311551
19/09/2022	NSW	17085	205.9922836
20/09/2022	NSW	16583	199.9397155
21/09/2022	NSW	15445	186.2189535
22/09/2022	NSW	14108	170.0988667
23/09/2022	NSW	13278	160.0916325
24/09/2022	NSW	13496	162.7200386
25/09/2022	NSW	14485	174.6443212
26/09/2022	NSW	15397	185.6402218
27/09/2022	NSW	15020	181.0947673
28/09/2022	NSW	13960	168.3144442
29/09/2022	NSW	12621	152.1702435
30/09/2022	NSW	11612	140.0048228
1/10/2022	NSW	11376	137.1593923
2/10/2022	NSW	11647	140.4268146
3/10/2022	NSW	11806	142.343863
4/10/2022	NSW	11565	139.4381481
5/10/2022	NSW	11421	137.7019532
6/10/2022	NSW	11211	135.1700024
7/10/2022	NSW	11397	137.4125874
8/10/2022	NSW	12363	149.0595611
9/10/2022	NSW	13917	167.7959971
10/10/2022	NSW	15115	182.2401736
11/10/2022	NSW	15135	182.4813118
12/10/2022	NSW	14497	174.7890041
13/10/2022	NSW	13506	162.8406077
14/10/2022	NSW	12872	155.1965276
15/10/2022	NSW	13111	158.0781288
16/10/2022	NSW	14182	170.9910779
17/10/2022	NSW	15082	181.8422956
18/10/2022	NSW	14708	177.3330118
19/10/2022	NSW	13896	167.542802
20/10/2022	NSW	13196	159.102966
21/10/2022	NSW	13407	161.6469737
22/10/2022	NSW	14978	180.5883771
23/10/2022	NSW	17100	206.1731372
24/10/2022	NSW	18586	224.0897034
25/10/2022	NSW	18543	223.5712563
26/10/2022	NSW	17645	212.7441524
27/10/2022	NSW	16697	201.314203
28/10/2022	NSW	16594	200.0723415
29/10/2022	NSW	17951	216.4335664
30/10/2022	NSW	20572	248.0347239
31/10/2022	NSW	23401	282.1437184
1/11/2022	NSW	24705	297.8659272
2/11/2022	NSW	24878	299.9517724
3/11/2022	NSW	24703	297.8418134
4/11/2022	NSW	25631	309.0306245
5/11/2022	NSW	28542	344.1282855
6/11/2022	NSW	33363	402.2546419
7/11/2022	NSW	38167	460.1760309
8/11/2022	NSW	39815	480.0458163
9/11/2022	NSW	39674	478.3457921
10/11/2022	NSW	38543	464.7094285
11/11/2022	NSW	38793	467.7236557
12/11/2022	NSW	42238	509.2597058
13/11/2022	NSW	47987	578.5748734
14/11/2022	NSW	52769	636.2310104
15/11/2022	NSW	53416	644.0318302
16/11/2022	NSW	51680	623.1010369
17/11/2022	NSW	48640	586.4480347
18/11/2022	NSW	47395	571.4371835
19/11/2022	NSW	50039	603.3156499
20/11/2022	NSW	56166	677.1883289
21/11/2022	NSW	62348	751.7241379
22/11/2022	NSW	63549	766.2044852
23/11/2022	NSW	62150	749.33687
24/11/2022	NSW	59385	715.9995177
25/11/2022	NSW	58764	708.5121775
26/11/2022	NSW	62887	758.2228117
27/11/2022	NSW	70528	850.3496503
28/11/2022	NSW	77361	932.7345069
29/11/2022	NSW	78622	947.9382686
30/11/2022	NSW	76312	920.0868097
1/12/2022	NSW	71933	867.2896069
2/12/2022	NSW	69341	836.0380998
3/12/2022	NSW	71084	857.0532915
4/12/2022	NSW	76429	921.497468
5/12/2022	NSW	81381	981.2032795
6/12/2022	NSW	81609	983.9522546
7/12/2022	NSW	78382	945.0446106
8/12/2022	NSW	72890	878.8280685
9/12/2022	NSW	69722	840.631782
10/12/2022	NSW	72332	872.1003135
11/12/2022	NSW	79319	956.3419339
12/12/2022	NSW	85833	1034.880637
13/12/2022	NSW	85879	1035.435254
14/12/2022	NSW	81053	977.2486135
15/12/2022	NSW	73589	887.2558476
16/12/2022	NSW	68816	829.7082228
17/12/2022	NSW	69185	834.1572221
18/12/2022	NSW	73868	890.6197251
19/12/2022	NSW	78329	944.4055944
20/12/2022	NSW	76885	926.9954184
21/12/2022	NSW	72771	877.3932964
22/12/2022	NSW	67067	808.6206897
23/12/2022	NSW	62848	757.7525922
24/12/2022	NSW	61644	743.2360743
25/12/2022	NSW	60547	730.0096455
26/12/2022	NSW	55891	673.872679
27/12/2022	NSW	47855	576.9833615
28/12/2022	NSW	41598	501.5432843
29/12/2022	NSW	37594	453.2674222
30/12/2022	NSW	36008	434.1451652
31/12/2022	NSW	36707	442.5729443
1/01/2023	NSW	37926	457.2703159
2/01/2023	NSW	37199	448.5049433
3/01/2023	NSW	33850	408.1263564
4/01/2023	NSW	30744	370.6775983
5/01/2023	NSW	27916	336.5806607
6/01/2023	NSW	26100	314.6853147
7/01/2023	NSW	26229	316.2406559
8/01/2023	NSW	27393	330.2748975
9/01/2023	NSW	27602	332.7947914
10/01/2023	NSW	25494	307.3788281
11/01/2023	NSW	22491	271.1719315
12/01/2023	NSW	19265	232.2763443
13/01/2023	NSW	17232	207.7646491
14/01/2023	NSW	16805	202.6163492
15/01/2023	NSW	17316	208.7774295
16/01/2023	NSW	17478	210.7306487
17/01/2023	NSW	16135	194.5382204
18/01/2023	NSW	14086	169.8336147
19/01/2023	NSW	12159	146.5999518
20/01/2023	NSW	10996	132.5777671
21/01/2023	NSW	11135	134.2536774
22/01/2023	NSW	12327	148.6255124
23/01/2023	NSW	13829	166.7349891
24/01/2023	NSW	14566	175.6209308
25/01/2023	NSW	14188	171.0634193
26/01/2023	NSW	12746	153.6773571
27/01/2023	NSW	11510	138.7750181
28/01/2023	NSW	11321	136.4962624
29/01/2023	NSW	11910	143.5977815
30/01/2023	NSW	12332	148.685797
31/01/2023	NSW	11763	141.825416
1/02/2023	NSW	10854	130.865686
2/02/2023	NSW	9742	117.4584037
3/02/2023	NSW	9225	111.2249819
4/02/2023	NSW	9797	118.1215336
5/02/2023	NSW	11087	133.6749457
6/02/2023	NSW	12152	146.5155534
7/02/2023	NSW	12056	145.3580902
8/02/2023	NSW	11083	133.6267181
9/02/2023	NSW	9687	116.7952737
10/02/2023	NSW	8882	107.0894623
11/02/2023	NSW	9003	108.5483482
12/02/2023	NSW	9683	116.7470461
13/02/2023	NSW	10488	126.4528575
14/02/2023	NSW	10683	128.8039547
15/02/2023	NSW	10299	124.1741018
16/02/2023	NSW	9663	116.5059079
17/02/2023	NSW	9448	113.9136725
18/02/2023	NSW	10083	121.5698095
19/02/2023	NSW	11617	140.0651073
20/02/2023	NSW	13094	157.8731613
21/02/2023	NSW	13166	158.7412587
22/02/2023	NSW	12294	148.2276344
23/02/2023	NSW	11165	134.6153846
24/02/2023	NSW	10553	127.2365565
25/02/2023	NSW	10821	130.4678081
26/02/2023	NSW	11923	143.7545213
27/02/2023	NSW	13239	159.6214131
28/02/2023	NSW	13600	163.9739571
1/03/2023	NSW	13242	159.6575838
2/03/2023	NSW	12599	151.9049916
3/03/2023	NSW	12248	147.6730166
4/03/2023	NSW	12730	153.4844466
5/03/2023	NSW	14298	172.3896793
6/03/2023	NSW	16002	192.9346516
7/03/2023	NSW	16353	197.1666265
8/03/2023	NSW	15715	189.4743188
9/03/2023	NSW	14497	174.7890041
10/03/2023	NSW	13648	164.5526887
11/03/2023	NSW	13985	168.6158669
12/03/2023	NSW	15400	185.6763926
13/03/2023	NSW	17044	205.4979503
14/03/2023	NSW	17475	210.6944779
15/03/2023	NSW	16720	201.5915119
16/03/2023	NSW	15286	184.301905
17/03/2023	NSW	14316	172.6067036
18/03/2023	NSW	14622	176.2961177
19/03/2023	NSW	16059	193.6218953
20/03/2023	NSW	17535	211.4178925
21/03/2023	NSW	17596	212.1533639
22/03/2023	NSW	16896	203.7135279
23/03/2023	NSW	15852	191.1261153
24/03/2023	NSW	15411	185.8090186
25/03/2023	NSW	16226	195.6353991
26/03/2023	NSW	18231	219.8095008
27/03/2023	NSW	20026	241.4516518
28/03/2023	NSW	20025	241.4395949
29/03/2023	NSW	19180	231.2515071
30/03/2023	NSW	18132	218.6158669
31/03/2023	NSW	17713	213.5640222
1/04/2023	NSW	18372	221.509525
2/04/2023	NSW	20138	242.8020256
3/04/2023	NSW	21857	263.5278515
4/04/2023	NSW	21765	262.4186159
5/04/2023	NSW	20618	248.5893417
6/04/2023	NSW	19020	229.3224017
7/04/2023	NSW	17780	214.3718351
8/04/2023	NSW	17622	212.4668435
9/04/2023	NSW	18767	226.2720039
10/04/2023	NSW	20499	247.1545696
11/04/2023	NSW	21429	258.3674946
12/04/2023	NSW	21947	264.6129732
13/04/2023	NSW	21969	264.8782252
14/04/2023	NSW	22491	271.1719315
15/04/2023	NSW	24239	292.2474078
16/04/2023	NSW	26979	325.2833374
17/04/2023	NSW	29191	351.9532192
18/04/2023	NSW	28823	347.5162768
19/04/2023	NSW	27021	325.7897275
20/04/2023	NSW	24732	298.1914637
21/04/2023	NSW	23200	279.7202797
22/04/2023	NSW	23239	280.1904992
23/04/2023	NSW	24325	293.2843019
24/04/2023	NSW	24726	298.1191223
25/04/2023	NSW	23527	283.6628888
26/04/2023	NSW	22329	269.2187123
27/04/2023	NSW	21274	256.4986737
28/04/2023	NSW	21099	254.3887147
29/04/2023	NSW	22288	268.7243791
30/04/2023	NSW	24128	290.9090909
1/05/2023	NSW	25164	303.4000482
2/05/2023	NSW	24304	293.0311068
3/05/2023	NSW	22754	274.3428985
4/05/2023	NSW	20979	252.9418857
5/05/2023	NSW	20023	241.4154811
6/05/2023	NSW	20472	246.829033
7/05/2023	NSW	22182	267.4463468
8/05/2023	NSW	23788	286.809742
9/05/2023	NSW	23796	286.9061973
10/05/2023	NSW	22906	276.1755486
11/05/2023	NSW	21480	258.9823969
12/05/2023	NSW	20579	248.1191223
13/05/2023	NSW	20741	250.0723415
14/05/2023	NSW	21484	259.0306245
15/05/2023	NSW	21622	260.6944779
16/05/2023	NSW	20105	242.4041476
17/05/2023	NSW	18020	217.2654931
18/05/2023	NSW	16078	193.8509766
19/05/2023	NSW	14964	180.4195804
20/05/2023	NSW	14956	180.3231252
21/05/2023	NSW	15857	191.1863998
22/05/2023	NSW	16670	200.9886665
23/05/2023	NSW	16305	196.5878949
24/05/2023	NSW	15577	187.8104654
25/05/2023	NSW	14829	178.7918978
26/05/2023	NSW	14589	175.8982397
27/05/2023	NSW	15214	183.4338076
28/05/2023	NSW	16405	197.7935857
29/05/2023	NSW	17322	208.8497709
30/05/2023	NSW	17088	206.0284543
31/05/2023	NSW	16355	197.1907403
1/06/2023	NSW	15623	188.3650832
2/06/2023	NSW	15493	186.7976851
3/06/2023	NSW	15884	191.5119363
4/06/2023	NSW	16371	197.3836508
5/06/2023	NSW	16300	196.5276103
6/06/2023	NSW	15007	180.9380275
7/06/2023	NSW	13265	159.9348927
8/06/2023	NSW	11501	138.6665059
9/06/2023	NSW	10301	124.1982156
10/06/2023	NSW	9875	119.0619725
11/06/2023	NSW	9920	119.6045334
12/06/2023	NSW	9896	119.3151676
13/06/2023	NSW	9400	113.3349409
14/06/2023	NSW	8876	107.0171208
15/06/2023	NSW	8291	99.96382927
16/06/2023	NSW	7876	94.9602122
17/06/2023	NSW	7880	95.00843984
18/06/2023	NSW	8192	98.77019532
19/06/2023	NSW	8265	99.65034965
20/06/2023	NSW	7713	92.9949361
21/06/2023	NSW	7088	85.45936822
22/06/2023	NSW	6507	78.45430432
23/06/2023	NSW	6189	74.62020738
24/06/2023	NSW	6345	76.50108512
25/06/2023	NSW	6726	81.0947673
26/06/2023	NSW	6888	83.0479865
27/06/2023	NSW	6502	78.39401977
28/06/2023	NSW	5886	70.96696407
29/06/2023	NSW	5206	62.76826622
30/06/2023	NSW	4798	57.8490475
1/07/2023	NSW	4823	58.15047022
2/07/2023	NSW	5207	62.78032313
3/07/2023	NSW	5491	66.20448517
4/07/2023	NSW	5267	63.50373764
5/07/2023	NSW	4898	59.05473837
6/07/2023	NSW	4555	54.91921871
7/07/2023	NSW	4408	53.14685315
8/07/2023	NSW	4570	55.10007234
9/07/2023	NSW	4997	60.24837232
10/07/2023	NSW	5411	65.23993248
11/07/2023	NSW	5422	65.37255848
12/07/2023	NSW	5081	61.26115264
13/07/2023	NSW	4514	54.42488546
14/07/2023	NSW	4063	48.98721968
15/07/2023	NSW	3980	47.98649626
16/07/2023	NSW	4124	49.7226911
17/07/2023	NSW	4171	50.28936581
18/07/2023	NSW	3978	47.96238245
19/07/2023	NSW	3701	44.62261876
20/07/2023	NSW	3357	40.4750422
21/07/2023	NSW	3123	37.65372558
22/07/2023	NSW	3130	37.73812395
23/07/2023	NSW	3254	39.23318061
24/07/2023	NSW	3329	40.13744876
25/07/2023	NSW	3266	39.37786352
26/07/2023	NSW	3119	37.60549795
27/07/2023	NSW	2938	35.42319749
28/07/2023	NSW	2943	35.48348204
29/07/2023	NSW	3139	37.84663612
30/07/2023	NSW	3356	40.46298529
31/07/2023	NSW	3410	41.11405836
1/08/2023	NSW	3199	38.57005064
2/08/2023	NSW	2939	35.4352544
3/08/2023	NSW	2678	32.28840125
4/08/2023	NSW	2582	31.13093803
5/08/2023	NSW	2637	31.794068
6/08/2023	NSW	2746	33.10827104
7/08/2023	NSW	2852	34.38630335
8/08/2023	NSW	2881	34.7359537
9/08/2023	NSW	2816	33.95225464
10/08/2023	NSW	2674	32.24017362
11/08/2023	NSW	2656	32.02314926
12/08/2023	NSW	2883	34.76006752
13/08/2023	NSW	3255	39.24523752
14/08/2023	NSW	3538	42.65734266
15/08/2023	NSW	3564	42.97082228
16/08/2023	NSW	3493	42.11478177
17/08/2023	NSW	3311	39.9204244
18/08/2023	NSW	3132	37.76223776
19/08/2023	NSW	3174	38.26862792
20/08/2023	NSW	3413	41.15022908
21/08/2023	NSW	3665	44.18857005
22/08/2023	NSW	3719	44.83964312
23/08/2023	NSW	3593	43.32047263
24/08/2023	NSW	3287	39.6310586
25/08/2023	NSW	3072	37.03882325
26/08/2023	NSW	3063	36.93031107
27/08/2023	NSW	3242	39.08849771
28/08/2023	NSW	3399	40.98143236
29/08/2023	NSW	3300	39.78779841
30/08/2023	NSW	3112	37.52109959
31/08/2023	NSW	2906	35.03737642
1/09/2023	NSW	2836	34.19339281
2/09/2023	NSW	3000	36.17072583
3/09/2023	NSW	3365	40.57149747
2/11/2021	NT	0	0
3/11/2021	NT	0	0
4/11/2021	NT	0	0
5/11/2021	NT	0	0
6/11/2021	NT	0	0
7/11/2021	NT	0	0
8/11/2021	NT	1	0.397298371
9/11/2021	NT	1	0.397298371
10/11/2021	NT	1	0.397298371
11/11/2021	NT	1	0.397298371
12/11/2021	NT	1	0.397298371
13/11/2021	NT	2	0.794596742
14/11/2021	NT	3	1.191895113
15/11/2021	NT	3	1.191895113
16/11/2021	NT	4	1.589193484
17/11/2021	NT	4	1.589193484
18/11/2021	NT	4	1.589193484
19/11/2021	NT	4	1.589193484
20/11/2021	NT	5	1.986491855
21/11/2021	NT	6	2.383790226
22/11/2021	NT	6	2.383790226
23/11/2021	NT	5	1.986491855
24/11/2021	NT	5	1.986491855
25/11/2021	NT	5	1.986491855
26/11/2021	NT	4	1.589193484
27/11/2021	NT	4	1.589193484
28/11/2021	NT	4	1.589193484
29/11/2021	NT	3	1.191895113
30/11/2021	NT	2	0.794596742
1/12/2021	NT	2	0.794596742
2/12/2021	NT	1	0.397298371
3/12/2021	NT	1	0.397298371
4/12/2021	NT	1	0.397298371
5/12/2021	NT	1	0.397298371
6/12/2021	NT	2	0.794596742
7/12/2021	NT	2	0.794596742
8/12/2021	NT	3	1.191895113
9/12/2021	NT	3	1.191895113
10/12/2021	NT	3	1.191895113
11/12/2021	NT	4	1.589193484
12/12/2021	NT	7	2.781088598
13/12/2021	NT	9	3.57568534
14/12/2021	NT	8	3.178386969
15/12/2021	NT	7	2.781088598
16/12/2021	NT	7	2.781088598
17/12/2021	NT	7	2.781088598
18/12/2021	NT	8	3.178386969
19/12/2021	NT	11	4.370282082
20/12/2021	NT	16	6.356773937
21/12/2021	NT	21	8.343265793
22/12/2021	NT	25	9.932459277
23/12/2021	NT	26	10.32975765
24/12/2021	NT	31	12.3162495
25/12/2021	NT	46	18.27572507
26/12/2021	NT	68	27.01628923
27/12/2021	NT	88	34.96225665
28/12/2021	NT	103	40.92173222
29/12/2021	NT	117	46.48390942
30/12/2021	NT	130	51.64878824
31/12/2021	NT	160	63.56773937
1/01/2022	NT	236	93.76241557
2/01/2022	NT	353	140.246325
3/01/2022	NT	468	185.9356377
4/01/2022	NT	595	236.3925308
5/01/2022	NT	775	307.9062376
6/01/2022	NT	937	372.2685737
7/01/2022	NT	1095	435.0417163
8/01/2022	NT	1369	543.90147
9/01/2022	NT	1713	680.5721097
10/01/2022	NT	1903	756.0588002
11/01/2022	NT	1884	748.5101311
12/01/2022	NT	1782	707.9856973
13/01/2022	NT	1627	646.4044497
14/01/2022	NT	1552	616.6070719
15/01/2022	NT	1713	680.5721097
16/01/2022	NT	1966	781.0885975
17/01/2022	NT	2049	814.0643623
18/01/2022	NT	1955	776.7183155
19/01/2022	NT	1817	721.8911402
20/01/2022	NT	1652	656.336909
21/01/2022	NT	1616	642.0341677
22/01/2022	NT	1857	737.7830751
23/01/2022	NT	2208	877.2348033
24/01/2022	NT	2430	965.4350417
25/01/2022	NT	2554	1014.70004
26/01/2022	NT	2697	1071.513707
27/01/2022	NT	2810	1116.408423
28/01/2022	NT	3098	1230.830354
29/01/2022	NT	3884	1543.106873
30/01/2022	NT	4838	1922.129519
31/01/2022	NT	5293	2102.900278
1/02/2022	NT	5254	2087.405642
2/02/2022	NT	5097	2025.029797
3/02/2022	NT	4785	1901.072706
4/02/2022	NT	4713	1872.467223
5/02/2022	NT	5301	2106.078665
6/02/2022	NT	6021	2392.133492
7/02/2022	NT	6206	2465.633691
8/02/2022	NT	5972	2372.665872
9/02/2022	NT	5701	2264.998014
10/02/2022	NT	5250	2085.816448
11/02/2022	NT	5069	2013.905443
12/02/2022	NT	5574	2214.54112
13/02/2022	NT	6129	2435.041716
14/02/2022	NT	6174	2452.920143
15/02/2022	NT	5825	2314.263012
16/02/2022	NT	5359	2129.121971
17/02/2022	NT	4765	1893.126738
18/02/2022	NT	4430	1760.031784
19/02/2022	NT	4675	1857.369885
20/02/2022	NT	4994	1984.108065
21/02/2022	NT	4839	1922.526818
22/02/2022	NT	4417	1754.866905
23/02/2022	NT	4017	1595.947557
24/02/2022	NT	3572	1419.149781
25/02/2022	NT	3309	1314.66031
26/02/2022	NT	3453	1371.871275
27/02/2022	NT	3627	1441.001192
28/02/2022	NT	3502	1391.338896
1/03/2022	NT	3217	1278.10886
2/03/2022	NT	2963	1177.195074
3/03/2022	NT	2634	1046.483909
4/03/2022	NT	2374	943.1863329
5/03/2022	NT	2355	935.6376639
6/03/2022	NT	2332	926.4998014
7/03/2022	NT	2150	854.1914978
8/03/2022	NT	1918	762.0182757
9/03/2022	NT	1686	669.8450536
10/03/2022	NT	1420	564.1636869
11/03/2022	NT	1272	505.363528
12/03/2022	NT	1322	525.2284466
13/03/2022	NT	1440	572.1096544
14/03/2022	NT	1469	583.6313071
15/03/2022	NT	1395	554.2312277
16/03/2022	NT	1294	514.1040922
17/03/2022	NT	1170	464.8390942
18/03/2022	NT	1116	443.3849821
19/03/2022	NT	1234	490.2661899
20/03/2022	NT	1436	570.5204609
21/03/2022	NT	1547	614.6205801
22/03/2022	NT	1560	619.7854589
23/03/2022	NT	1578	626.9368296
24/03/2022	NT	1544	613.4286849
25/03/2022	NT	1539	611.4421931
26/03/2022	NT	1714	680.969408
27/03/2022	NT	1944	772.3480334
28/03/2022	NT	2069	822.0103298
29/03/2022	NT	2091	830.7508939
30/03/2022	NT	2067	821.215733
31/03/2022	NT	1931	767.1831545
1/04/2022	NT	1878	746.1263409
2/04/2022	NT	2081	826.7779102
3/04/2022	NT	2384	947.1593166
4/04/2022	NT	2518	1000.397298
5/04/2022	NT	2456	975.7647994
6/04/2022	NT	2331	926.102503
7/04/2022	NT	2141	850.6158125
8/04/2022	NT	2057	817.2427493
9/04/2022	NT	2247	892.7294398
10/04/2022	NT	2487	988.0810489
11/04/2022	NT	2540	1009.137863
12/04/2022	NT	2432	966.2296385
13/04/2022	NT	2281	906.2375844
14/04/2022	NT	2042	811.2832737
15/04/2022	NT	1926	765.1966627
16/04/2022	NT	2077	825.1887167
17/04/2022	NT	2287	908.6213747
18/04/2022	NT	2376	943.9809297
19/04/2022	NT	2360	937.6241557
20/04/2022	NT	2314	919.3484307
21/04/2022	NT	2162	858.9590783
22/04/2022	NT	2030	806.5156933
23/04/2022	NT	2121	842.6698451
24/04/2022	NT	2254	895.5105284
25/04/2022	NT	2199	873.659118
26/04/2022	NT	2053	815.6535558
27/04/2022	NT	1927	765.5939611
28/04/2022	NT	1736	689.7099722
29/04/2022	NT	1613	640.8422725
30/04/2022	NT	1673	664.6801748
1/05/2022	NT	1752	696.0667461
2/05/2022	NT	1705	677.3937227
3/05/2022	NT	1582	628.526023
4/05/2022	NT	1478	587.2069925
5/05/2022	NT	1347	535.1609058
6/05/2022	NT	1259	500.1986492
7/05/2022	NT	1310	520.4608661
8/05/2022	NT	1391	552.6420342
9/05/2022	NT	1383	549.4636472
10/05/2022	NT	1299	516.090584
11/05/2022	NT	1223	485.8959078
12/05/2022	NT	1116	443.3849821
13/05/2022	NT	1053	418.3551847
14/05/2022	NT	1142	453.7147398
15/05/2022	NT	1271	504.9662296
16/05/2022	NT	1296	514.8986889
17/05/2022	NT	1226	487.0878029
18/05/2022	NT	1133	450.1390544
19/05/2022	NT	996	395.7091776
20/05/2022	NT	904	359.1577275
21/05/2022	NT	950	377.4334525
22/05/2022	NT	1017	404.0524434
23/05/2022	NT	1010	401.2713548
24/05/2022	NT	974	386.9686134
25/05/2022	NT	934	371.0766786
26/05/2022	NT	866	344.0603894
27/05/2022	NT	825	327.7711561
28/05/2022	NT	874	347.2387763
29/05/2022	NT	956	379.8172427
30/05/2022	NT	964	382.9956297
31/05/2022	NT	898	356.7739372
1/06/2022	NT	812	322.6062773
2/06/2022	NT	701	278.5061581
3/06/2022	NT	640	254.2709575
4/06/2022	NT	691	274.5331744
5/06/2022	NT	771	306.3170441
6/06/2022	NT	800	317.8386969
7/06/2022	NT	781	310.2900278
8/06/2022	NT	746	296.3845848
9/06/2022	NT	683	271.3547874
10/06/2022	NT	649	257.8466428
11/06/2022	NT	691	274.5331744
12/06/2022	NT	752	298.768375
13/06/2022	NT	773	307.1116408
14/06/2022	NT	759	301.5494636
15/06/2022	NT	747	296.7818832
16/06/2022	NT	712	282.8764402
17/06/2022	NT	701	278.5061581
18/06/2022	NT	782	310.6873262
19/06/2022	NT	886	352.0063568
20/06/2022	NT	908	360.7469209
21/06/2022	NT	871	346.0468812
22/06/2022	NT	843	334.9225268
23/06/2022	NT	793	315.0576083
24/06/2022	NT	767	304.7278506
25/06/2022	NT	848	336.9090187
26/06/2022	NT	965	383.3929281
27/06/2022	NT	1030	409.2173222
28/06/2022	NT	1047	415.9713945
29/06/2022	NT	1056	419.5470799
30/06/2022	NT	999	396.9010727
1/07/2022	NT	946	375.844259
2/07/2022	NT	1025	407.2308304
3/07/2022	NT	1157	459.6742153
4/07/2022	NT	1219	484.3067143
5/07/2022	NT	1210	480.731029
6/07/2022	NT	1185	470.7985697
7/07/2022	NT	1111	441.3984903
8/07/2022	NT	1100	437.0282082
9/07/2022	NT	1269	504.1716329
10/07/2022	NT	1499	595.5502582
11/07/2022	NT	1623	644.8152563
12/07/2022	NT	1618	642.8287644
13/07/2022	NT	1574	625.3476361
14/07/2022	NT	1499	595.5502582
15/07/2022	NT	1494	593.5637664
16/07/2022	NT	1714	680.969408
17/07/2022	NT	2052	815.2562574
18/07/2022	NT	2250	893.9213349
19/07/2022	NT	2239	889.5510528
20/07/2022	NT	2122	843.0671434
21/07/2022	NT	1894	752.4831148
22/07/2022	NT	1719	682.9558999
23/07/2022	NT	1775	705.2046087
24/07/2022	NT	1891	751.2912197
25/07/2022	NT	1868	742.1533572
26/07/2022	NT	1737	690.1072706
27/07/2022	NT	1571	624.155741
28/07/2022	NT	1371	544.6960667
29/07/2022	NT	1246	495.0337704
30/07/2022	NT	1276	506.9527215
31/07/2022	NT	1322	525.2284466
1/08/2022	NT	1262	501.3905443
2/08/2022	NT	1148	456.09853
3/08/2022	NT	1051	417.560588
4/08/2022	NT	952	378.2280493
5/08/2022	NT	892	354.390147
6/08/2022	NT	920	365.5145014
7/08/2022	NT	947	376.2415574
8/08/2022	NT	912	362.3361144
9/08/2022	NT	820	325.7846643
10/08/2022	NT	726	288.4386174
11/08/2022	NT	633	251.4898689
12/08/2022	NT	578	229.6384585
13/08/2022	NT	607	241.1601112
14/08/2022	NT	657	261.0250298
15/08/2022	NT	656	260.6277314
16/08/2022	NT	615	244.3384982
17/08/2022	NT	574	228.049265
18/08/2022	NT	514	204.2113627
19/08/2022	NT	477	189.511323
20/08/2022	NT	507	201.4302741
21/08/2022	NT	555	220.5005959
22/08/2022	NT	561	222.8843862
23/08/2022	NT	525	208.5816448
24/08/2022	NT	473	187.9221295
25/08/2022	NT	409	162.4950338
26/08/2022	NT	372	147.794994
27/08/2022	NT	396	157.3301549
28/08/2022	NT	439	174.4139849
29/08/2022	NT	449	178.3869686
30/08/2022	NT	431	171.2355979
31/08/2022	NT	408	162.0977354
1/09/2022	NT	368	146.2058006
2/09/2022	NT	334	132.6976559
3/09/2022	NT	344	136.6706397
4/09/2022	NT	363	144.2193087
5/09/2022	NT	361	143.424712
6/09/2022	NT	347	137.8625348
7/09/2022	NT	324	128.7246722
8/09/2022	NT	287	114.0246325
9/09/2022	NT	259	102.9002781
10/09/2022	NT	262	104.0921732
11/09/2022	NT	275	109.257052
12/09/2022	NT	273	108.4624553
13/09/2022	NT	257	102.1056814
14/09/2022	NT	247	98.13269766
15/09/2022	NT	235	93.3651172
16/09/2022	NT	229	90.98132698
17/09/2022	NT	252	100.1191895
18/09/2022	NT	273	108.4624553
19/09/2022	NT	267	106.0786651
20/09/2022	NT	249	98.9272944
21/09/2022	NT	230	91.37862535
22/09/2022	NT	204	81.0488677
23/09/2022	NT	188	74.69209376
24/09/2022	NT	203	80.65156933
25/09/2022	NT	223	88.59753675
26/09/2022	NT	234	92.96781883
27/09/2022	NT	237	94.15971395
28/09/2022	NT	231	91.77592372
29/09/2022	NT	209	83.03535956
30/09/2022	NT	193	76.67858562
1/10/2022	NT	197	78.2677791
2/10/2022	NT	197	78.2677791
3/10/2022	NT	186	73.89749702
4/10/2022	NT	179	71.11640842
5/10/2022	NT	177	70.32181168
6/10/2022	NT	175	69.52721494
7/10/2022	NT	172	68.33531983
8/10/2022	NT	186	73.89749702
9/10/2022	NT	200	79.45967422
10/10/2022	NT	198	78.66507747
11/10/2022	NT	188	74.69209376
12/10/2022	NT	171	67.93802145
13/10/2022	NT	149	59.19745729
14/10/2022	NT	134	53.23798172
15/10/2022	NT	144	57.21096544
16/10/2022	NT	172	68.33531983
17/10/2022	NT	196	77.87048073
18/10/2022	NT	205	81.44616607
19/10/2022	NT	204	81.0488677
20/10/2022	NT	195	77.47318236
21/10/2022	NT	189	75.08939213
22/10/2022	NT	199	79.06237584
23/10/2022	NT	217	86.21374652
24/10/2022	NT	222	88.20023838
25/10/2022	NT	211	83.8299563
26/10/2022	NT	195	77.47318236
27/10/2022	NT	175	69.52721494
28/10/2022	NT	162	64.36233611
29/10/2022	NT	170	67.54072308
30/10/2022	NT	179	71.11640842
31/10/2022	NT	176	69.92451331
1/11/2022	NT	173	68.7326182
2/11/2022	NT	179	71.11640842
3/11/2022	NT	181	71.91100516
4/11/2022	NT	187	74.29479539
5/11/2022	NT	219	87.00834327
6/11/2022	NT	260	103.2975765
7/11/2022	NT	278	110.4489472
8/11/2022	NT	273	108.4624553
9/11/2022	NT	253	100.5164879
10/11/2022	NT	221	87.80294001
11/11/2022	NT	201	79.85697259
12/11/2022	NT	205	81.44616607
13/11/2022	NT	215	85.41914978
14/11/2022	NT	211	83.8299563
15/11/2022	NT	198	78.66507747
16/11/2022	NT	193	76.67858562
17/11/2022	NT	186	73.89749702
18/11/2022	NT	185	73.50019865
19/11/2022	NT	211	83.8299563
20/11/2022	NT	244	96.94080254
21/11/2022	NT	264	104.88677
22/11/2022	NT	274	108.8597537
23/11/2022	NT	286	113.6273341
24/11/2022	NT	315	125.1489869
25/11/2022	NT	372	147.794994
26/11/2022	NT	462	183.5518474
27/11/2022	NT	525	208.5816448
28/11/2022	NT	521	206.9924513
29/11/2022	NT	479	190.3059197
30/11/2022	NT	448	177.9896702
1/12/2022	NT	418	166.0707191
2/12/2022	NT	399	158.5220501
3/12/2022	NT	435	172.8247914
4/12/2022	NT	505	200.6356774
5/12/2022	NT	554	220.1032976
6/12/2022	NT	568	225.6654748
7/12/2022	NT	560	222.4870878
8/12/2022	NT	522	207.3897497
9/12/2022	NT	504	200.238379
10/12/2022	NT	550	218.5141041
11/12/2022	NT	611	242.7493047
12/12/2022	NT	634	251.8871673
13/12/2022	NT	613	243.5439015
14/12/2022	NT	566	224.870878
15/12/2022	NT	490	194.6762018
16/12/2022	NT	443	176.0031784
17/12/2022	NT	460	182.7572507
18/12/2022	NT	486	193.0870083
19/12/2022	NT	471	187.1275328
20/12/2022	NT	439	174.4139849
21/12/2022	NT	402	159.7139452
22/12/2022	NT	346	137.4652364
23/12/2022	NT	303	120.3814064
24/12/2022	NT	298	118.3949146
25/12/2022	NT	300	119.1895113
26/12/2022	NT	282	112.0381406
27/12/2022	NT	257	102.1056814
28/12/2022	NT	242	96.1462058
29/12/2022	NT	223	88.59753675
30/12/2022	NT	218	86.61104489
31/12/2022	NT	243	96.54350417
1/01/2023	NT	271	107.6678586
2/01/2023	NT	276	109.6543504
3/01/2023	NT	277	110.0516488
4/01/2023	NT	276	109.6543504
5/01/2023	NT	253	100.5164879
6/01/2023	NT	229	90.98132698
7/01/2023	NT	244	96.94080254
8/01/2023	NT	279	110.8462455
9/01/2023	NT	291	115.613826
10/01/2023	NT	273	108.4624553
11/01/2023	NT	247	98.13269766
12/01/2023	NT	226	89.78943186
13/01/2023	NT	222	88.20023838
14/01/2023	NT	248	98.52999603
15/01/2023	NT	267	106.0786651
16/01/2023	NT	254	100.9137863
17/01/2023	NT	227	90.18673023
18/01/2023	NT	204	81.0488677
19/01/2023	NT	176	69.92451331
20/01/2023	NT	155	61.58124752
21/01/2023	NT	157	62.37584426
22/01/2023	NT	171	67.93802145
23/01/2023	NT	174	69.12991657
24/01/2023	NT	164	65.15693286
25/01/2023	NT	152	60.3893524
26/01/2023	NT	133	52.84068335
27/01/2023	NT	123	48.86769964
28/01/2023	NT	136	54.03257847
29/01/2023	NT	147	58.40286055
30/01/2023	NT	142	56.41636869
31/01/2023	NT	133	52.84068335
1/02/2023	NT	124	49.26499801
2/02/2023	NT	113	44.89471593
3/02/2023	NT	112	44.49741756
4/02/2023	NT	126	50.05959476
5/02/2023	NT	141	56.01907032
6/02/2023	NT	147	58.40286055
7/02/2023	NT	139	55.22447358
8/02/2023	NT	121	48.0731029
9/02/2023	NT	97	38.53794199
10/02/2023	NT	83	32.9757648
11/02/2023	NT	84	33.37306317
12/02/2023	NT	93	36.94874851
13/02/2023	NT	96	38.14064362
14/02/2023	NT	88	34.96225665
15/02/2023	NT	75	29.79737783
16/02/2023	NT	62	24.63249901
17/02/2023	NT	60	23.83790226
18/02/2023	NT	69	27.4135876
19/02/2023	NT	84	33.37306317
20/02/2023	NT	99	39.33253874
21/02/2023	NT	98	38.93524037
22/02/2023	NT	86	34.16765991
23/02/2023	NT	70	27.81088598
24/02/2023	NT	57	22.64600715
25/02/2023	NT	61	24.23520064
26/02/2023	NT	75	29.79737783
27/02/2023	NT	79	31.38657132
28/02/2023	NT	74	29.40007946
1/03/2023	NT	71	28.20818435
2/03/2023	NT	71	28.20818435
3/03/2023	NT	72	28.60548272
4/03/2023	NT	79	31.38657132
5/03/2023	NT	85	33.77036154
6/03/2023	NT	84	33.37306317
7/03/2023	NT	80	31.78386969
8/03/2023	NT	77	30.59197457
9/03/2023	NT	71	28.20818435
10/03/2023	NT	71	28.20818435
11/03/2023	NT	80	31.78386969
12/03/2023	NT	94	37.34604688
13/03/2023	NT	105	41.71632896
14/03/2023	NT	109	43.30552245
15/03/2023	NT	114	45.2920143
16/03/2023	NT	128	50.8541915
17/03/2023	NT	141	56.01907032
18/03/2023	NT	154	61.18394915
19/03/2023	NT	154	61.18394915
20/03/2023	NT	132	52.44338498
21/03/2023	NT	115	45.68931267
22/03/2023	NT	111	44.10011919
23/03/2023	NT	109	43.30552245
24/03/2023	NT	117	46.48390942
25/03/2023	NT	151	59.99205403
26/03/2023	NT	194	77.07588399
27/03/2023	NT	214	85.02185141
28/03/2023	NT	209	83.03535956
29/03/2023	NT	195	77.47318236
30/03/2023	NT	171	67.93802145
31/03/2023	NT	158	62.77314263
1/04/2023	NT	177	70.32181168
2/04/2023	NT	206	81.84346444
3/04/2023	NT	213	84.62455304
4/04/2023	NT	194	77.07588399
5/04/2023	NT	172	68.33531983
6/04/2023	NT	149	59.19745729
7/04/2023	NT	139	55.22447358
8/04/2023	NT	148	58.80015892
9/04/2023	NT	160	63.56773937
10/04/2023	NT	169	67.14342471
11/04/2023	NT	179	71.11640842
12/04/2023	NT	182	72.30830354
13/04/2023	NT	167	66.34882797
14/04/2023	NT	156	61.97854589
15/04/2023	NT	166	65.9515296
16/04/2023	NT	188	74.69209376
17/04/2023	NT	196	77.87048073
18/04/2023	NT	187	74.29479539
19/04/2023	NT	178	70.71911005
20/04/2023	NT	168	66.74612634
21/04/2023	NT	161	63.96503774
22/04/2023	NT	170	67.54072308
23/04/2023	NT	180	71.51370679
24/04/2023	NT	181	71.91100516
25/04/2023	NT	169	67.14342471
26/04/2023	NT	159	63.170441
27/04/2023	NT	148	58.80015892
28/04/2023	NT	149	59.19745729
29/04/2023	NT	174	69.12991657
30/04/2023	NT	196	77.87048073
1/05/2023	NT	201	79.85697259
2/05/2023	NT	193	76.67858562
3/05/2023	NT	189	75.08939213
4/05/2023	NT	178	70.71911005
5/05/2023	NT	165	65.55423123
6/05/2023	NT	168	66.74612634
7/05/2023	NT	181	71.91100516
8/05/2023	NT	186	73.89749702
9/05/2023	NT	187	74.29479539
10/05/2023	NT	186	73.89749702
11/05/2023	NT	169	67.14342471
12/05/2023	NT	157	62.37584426
13/05/2023	NT	169	67.14342471
14/05/2023	NT	181	71.91100516
15/05/2023	NT	185	73.50019865
16/05/2023	NT	185	73.50019865
17/05/2023	NT	181	71.91100516
18/05/2023	NT	168	66.74612634
19/05/2023	NT	158	62.77314263
20/05/2023	NT	164	65.15693286
21/05/2023	NT	178	70.71911005
22/05/2023	NT	193	76.67858562
23/05/2023	NT	203	80.65156933
24/05/2023	NT	200	79.45967422
25/05/2023	NT	179	71.11640842
26/05/2023	NT	167	66.34882797
27/05/2023	NT	175	69.52721494
28/05/2023	NT	183	72.70560191
29/05/2023	NT	175	69.52721494
30/05/2023	NT	157	62.37584426
31/05/2023	NT	141	56.01907032
1/06/2023	NT	123	48.86769964
2/06/2023	NT	122	48.47040127
3/06/2023	NT	141	56.01907032
4/06/2023	NT	152	60.3893524
5/06/2023	NT	146	58.00556218
6/06/2023	NT	128	50.8541915
7/06/2023	NT	110	43.70282082
8/06/2023	NT	98	38.93524037
9/06/2023	NT	90	35.7568534
10/06/2023	NT	88	34.96225665
11/06/2023	NT	86	34.16765991
12/06/2023	NT	76	30.1946762
13/06/2023	NT	68	27.01628923
14/06/2023	NT	68	27.01628923
15/06/2023	NT	68	27.01628923
16/06/2023	NT	67	26.61899086
17/06/2023	NT	74	29.40007946
18/06/2023	NT	83	32.9757648
19/06/2023	NT	85	33.77036154
20/06/2023	NT	83	32.9757648
21/06/2023	NT	78	30.98927294
22/06/2023	NT	70	27.81088598
23/06/2023	NT	65	25.82439412
24/06/2023	NT	68	27.01628923
25/06/2023	NT	70	27.81088598
26/06/2023	NT	71	28.20818435
27/06/2023	NT	68	27.01628923
28/06/2023	NT	64	25.42709575
29/06/2023	NT	57	22.64600715
30/06/2023	NT	50	19.86491855
1/07/2023	NT	51	20.26221692
2/07/2023	NT	53	21.05681367
3/07/2023	NT	49	19.46762018
4/07/2023	NT	44	17.48112833
5/07/2023	NT	39	15.49463647
6/07/2023	NT	37	14.70003973
7/07/2023	NT	41	16.28923321
8/07/2023	NT	47	18.67302344
9/07/2023	NT	50	19.86491855
10/07/2023	NT	47	18.67302344
11/07/2023	NT	43	17.08382996
12/07/2023	NT	38	15.0973381
13/07/2023	NT	35	13.90544299
14/07/2023	NT	38	15.0973381
15/07/2023	NT	41	16.28923321
16/07/2023	NT	46	18.27572507
17/07/2023	NT	45	17.8784267
18/07/2023	NT	37	14.70003973
19/07/2023	NT	31	12.3162495
20/07/2023	NT	30	11.91895113
21/07/2023	NT	31	12.3162495
22/07/2023	NT	40	15.89193484
23/07/2023	NT	53	21.05681367
24/07/2023	NT	56	22.24870878
25/07/2023	NT	53	21.05681367
26/07/2023	NT	53	21.05681367
27/07/2023	NT	46	18.27572507
28/07/2023	NT	41	16.28923321
29/07/2023	NT	45	17.8784267
30/07/2023	NT	52	20.6595153
31/07/2023	NT	49	19.46762018
1/08/2023	NT	48	19.07032181
2/08/2023	NT	47	18.67302344
3/08/2023	NT	40	15.89193484
4/08/2023	NT	35	13.90544299
5/08/2023	NT	34	13.50814462
6/08/2023	NT	36	14.30274136
7/08/2023	NT	38	15.0973381
8/08/2023	NT	39	15.49463647
9/08/2023	NT	36	14.30274136
10/08/2023	NT	38	15.0973381
11/08/2023	NT	41	16.28923321
12/08/2023	NT	47	18.67302344
13/08/2023	NT	52	20.6595153
14/08/2023	NT	54	21.45411204
15/08/2023	NT	51	20.26221692
16/08/2023	NT	49	19.46762018
17/08/2023	NT	48	19.07032181
18/08/2023	NT	48	19.07032181
19/08/2023	NT	57	22.64600715
20/08/2023	NT	69	27.4135876
21/08/2023	NT	74	29.40007946
22/08/2023	NT	71	28.20818435
23/08/2023	NT	64	25.42709575
24/08/2023	NT	55	21.85141041
25/08/2023	NT	48	19.07032181
26/08/2023	NT	53	21.05681367
27/08/2023	NT	66	26.22169249
28/08/2023	NT	71	28.20818435
29/08/2023	NT	69	27.4135876
30/08/2023	NT	70	27.81088598
31/08/2023	NT	67	26.61899086
1/09/2023	NT	67	26.61899086
2/09/2023	NT	80	31.78386969
3/09/2023	NT	95	37.74334525
2/11/2021	QLD	1	0.018455292
3/11/2021	QLD	1	0.018455292
4/11/2021	QLD	2	0.036910584
5/11/2021	QLD	1	0.018455292
6/11/2021	QLD	1	0.018455292
7/11/2021	QLD	1	0.018455292
8/11/2021	QLD	1	0.018455292
9/11/2021	QLD	1	0.018455292
10/11/2021	QLD	1	0.018455292
11/11/2021	QLD	1	0.018455292
12/11/2021	QLD	1	0.018455292
13/11/2021	QLD	1	0.018455292
14/11/2021	QLD	1	0.018455292
15/11/2021	QLD	0	0
16/11/2021	QLD	0	0
17/11/2021	QLD	0	0
18/11/2021	QLD	0	0
19/11/2021	QLD	0	0
20/11/2021	QLD	0	0
21/11/2021	QLD	0	0
22/11/2021	QLD	0	0
23/11/2021	QLD	0	0
24/11/2021	QLD	0	0
25/11/2021	QLD	1	0.018455292
26/11/2021	QLD	1	0.018455292
27/11/2021	QLD	1	0.018455292
28/11/2021	QLD	2	0.036910584
29/11/2021	QLD	2	0.036910584
30/11/2021	QLD	3	0.055365876
1/12/2021	QLD	3	0.055365876
2/12/2021	QLD	5	0.09227646
3/12/2021	QLD	8	0.147642336
4/12/2021	QLD	11	0.203008213
5/12/2021	QLD	12	0.221463505
6/12/2021	QLD	11	0.203008213
7/12/2021	QLD	10	0.184552921
8/12/2021	QLD	9	0.166097628
9/12/2021	QLD	9	0.166097628
10/12/2021	QLD	9	0.166097628
11/12/2021	QLD	9	0.166097628
12/12/2021	QLD	13	0.239918797
13/12/2021	QLD	17	0.313739965
14/12/2021	QLD	20	0.369105841
15/12/2021	QLD	28	0.516748178
16/12/2021	QLD	41	0.756666974
17/12/2021	QLD	65	1.199593984
18/12/2021	QLD	117	2.15926917
19/12/2021	QLD	234	4.318538341
20/12/2021	QLD	444	8.194149672
21/12/2021	QLD	777	14.33976193
22/12/2021	QLD	1235	22.79228569
23/12/2021	QLD	1721	31.76155763
24/12/2021	QLD	2180	40.23253668
25/12/2021	QLD	2906	53.63107871
26/12/2021	QLD	4140	76.40490911
27/12/2021	QLD	5575	102.8882532
28/12/2021	QLD	6967	128.5780197
29/12/2021	QLD	8429	155.5596567
30/12/2021	QLD	10035	185.1988558
31/12/2021	QLD	11829	218.3076497
1/01/2022	QLD	14962	276.1280797
2/01/2022	QLD	20571	379.6438129
3/01/2022	QLD	26651	491.8519886
4/01/2022	QLD	30791	568.2568977
5/01/2022	QLD	33038	609.7259389
6/01/2022	QLD	35239	650.3460367
7/01/2022	QLD	47816	882.4582449
8/01/2022	QLD	74054	1366.688198
9/01/2022	QLD	109693	2024.416351
10/01/2022	QLD	139224	2569.419581
11/01/2022	QLD	151082	2788.262434
12/01/2022	QLD	150897	2784.848205
13/01/2022	QLD	146920	2711.451509
14/01/2022	QLD	143233	2643.406847
15/01/2022	QLD	151519	2796.327397
16/01/2022	QLD	172714	3187.487312
17/01/2022	QLD	184439	3403.875611
18/01/2022	QLD	177448	3274.854665
19/01/2022	QLD	161888	2987.69032
20/01/2022	QLD	145650	2688.013288
21/01/2022	QLD	131726	2431.041801
22/01/2022	QLD	129135	2383.22414
23/01/2022	QLD	136869	2525.957368
24/01/2022	QLD	140178	2587.02593
25/01/2022	QLD	133789	2469.115069
26/01/2022	QLD	122375	2258.466365
27/01/2022	QLD	110318	2035.950909
28/01/2022	QLD	101429	1871.901818
29/01/2022	QLD	103102	1902.777521
30/01/2022	QLD	113810	2100.396789
31/01/2022	QLD	118807	2192.617883
1/02/2022	QLD	113284	2090.689305
2/02/2022	QLD	102540	1892.405647
3/02/2022	QLD	91462	1687.957922
4/02/2022	QLD	81379	1501.873212
5/02/2022	QLD	78546	1449.58937
6/02/2022	QLD	83268	1536.735259
7/02/2022	QLD	85139	1571.26511
8/02/2022	QLD	80846	1492.036541
9/02/2022	QLD	74770	1379.902187
10/02/2022	QLD	67823	1251.693273
11/02/2022	QLD	61187	1129.223955
12/02/2022	QLD	60259	1112.097444
13/02/2022	QLD	65088	1201.218049
14/02/2022	QLD	68397	1262.286611
15/02/2022	QLD	65763	1213.675371
16/02/2022	QLD	59642	1100.710529
17/02/2022	QLD	53147	980.8434068
18/02/2022	QLD	47846	883.0119037
19/02/2022	QLD	47209	871.2558826
20/02/2022	QLD	51342	947.5316047
21/02/2022	QLD	53654	990.2002399
22/02/2022	QLD	51625	952.7544523
23/02/2022	QLD	46936	866.2175879
24/02/2022	QLD	41192	760.2103903
25/02/2022	QLD	35830	661.2531143
26/02/2022	QLD	33832	624.3794408
27/02/2022	QLD	35166	648.9988004
28/02/2022	QLD	35952	663.50466
1/03/2022	QLD	34934	644.7171726
2/03/2022	QLD	33574	619.6179755
3/03/2022	QLD	32067	591.8058503
4/03/2022	QLD	30147	556.3716896
5/03/2022	QLD	30245	558.1803082
6/03/2022	QLD	32762	604.6322783
7/03/2022	QLD	33942	626.4095229
8/03/2022	QLD	32405	598.043739
9/03/2022	QLD	29551	545.3723355
10/03/2022	QLD	26932	497.0379256
11/03/2022	QLD	25126	463.7076682
12/03/2022	QLD	26192	483.3810095
13/03/2022	QLD	30782	568.0908
14/03/2022	QLD	35196	649.5524592
15/03/2022	QLD	37123	685.115807
16/03/2022	QLD	36814	679.4131217
17/03/2022	QLD	35439	654.0370951
18/03/2022	QLD	34292	632.8688751
19/03/2022	QLD	36883	680.6865369
20/03/2022	QLD	44203	815.7792747
21/03/2022	QLD	50772	937.0120882
22/03/2022	QLD	53068	979.3854388
23/03/2022	QLD	52201	963.3847006
24/03/2022	QLD	50065	923.9641967
25/03/2022	QLD	47842	882.9380825
26/03/2022	QLD	49095	906.0625634
27/03/2022	QLD	54092	998.2836578
28/03/2022	QLD	57593	1062.895635
29/03/2022	QLD	56811	1048.463597
30/03/2022	QLD	53593	989.0744671
31/03/2022	QLD	49423	912.1158992
1/04/2022	QLD	46422	856.7315678
2/04/2022	QLD	47759	881.4062933
3/04/2022	QLD	53649	990.1079635
4/04/2022	QLD	57477	1060.754821
5/04/2022	QLD	56015	1033.773184
6/04/2022	QLD	51942	958.6047799
7/04/2022	QLD	47758	881.387838
8/04/2022	QLD	43792	808.1941497
9/04/2022	QLD	43389	800.756667
10/04/2022	QLD	46648	860.9024638
11/04/2022	QLD	48251	890.4862969
12/04/2022	QLD	45991	848.7773369
13/04/2022	QLD	42084	776.6725108
14/04/2022	QLD	37749	696.6688198
15/04/2022	QLD	33425	616.8681369
16/04/2022	QLD	31904	588.7976377
17/04/2022	QLD	33660	621.2051306
18/04/2022	QLD	35132	648.3713205
19/04/2022	QLD	34742	641.1737566
20/04/2022	QLD	33835	624.4348067
21/04/2022	QLD	32318	596.4381286
22/04/2022	QLD	30006	553.7694934
23/04/2022	QLD	29553	545.4092461
24/04/2022	QLD	31023	572.5385254
25/04/2022	QLD	31098	573.9226723
26/04/2022	QLD	29589	546.0736366
27/04/2022	QLD	27786	512.798745
28/04/2022	QLD	26008	479.9852358
29/04/2022	QLD	24380	449.9400203
30/04/2022	QLD	24578	453.5941681
1/05/2022	QLD	26859	495.6906893
2/05/2022	QLD	28211	520.6422442
3/05/2022	QLD	27920	515.2717542
4/05/2022	QLD	27003	498.3482514
5/05/2022	QLD	25768	475.5559657
6/05/2022	QLD	24395	450.2168497
7/05/2022	QLD	24754	456.8422995
8/05/2022	QLD	27099	500.1199594
9/05/2022	QLD	28614	528.0797269
10/05/2022	QLD	27959	515.9915106
11/05/2022	QLD	26109	481.8492203
12/05/2022	QLD	23914	441.3398542
13/05/2022	QLD	22022	406.4224416
14/05/2022	QLD	21994	405.9056935
15/05/2022	QLD	23939	441.8012365
16/05/2022	QLD	25128	463.7445788
17/05/2022	QLD	24256	447.6515641
18/05/2022	QLD	22241	410.4641506
19/05/2022	QLD	20136	371.6157608
20/05/2022	QLD	18194	335.7755836
21/05/2022	QLD	17750	327.581434
22/05/2022	QLD	19120	352.8651841
23/05/2022	QLD	19980	368.7367353
24/05/2022	QLD	19230	354.8952662
25/05/2022	QLD	17691	326.4925717
26/05/2022	QLD	16115	297.4070315
27/05/2022	QLD	14672	270.776045
28/05/2022	QLD	14529	268.1369383
29/05/2022	QLD	15688	289.5266218
30/05/2022	QLD	16270	300.2676017
31/05/2022	QLD	15639	288.6223124
1/06/2022	QLD	14564	268.7828735
2/06/2022	QLD	13394	247.1901818
3/06/2022	QLD	12407	228.9748085
4/06/2022	QLD	12606	232.6474116
5/06/2022	QLD	14063	259.5367722
6/06/2022	QLD	15107	278.8040971
7/06/2022	QLD	14834	273.7658023
8/06/2022	QLD	14001	258.3925441
9/06/2022	QLD	13173	243.1115622
10/06/2022	QLD	12433	229.4546461
11/06/2022	QLD	12720	234.7513149
12/06/2022	QLD	14248	262.9510012
13/06/2022	QLD	15589	287.6995478
14/06/2022	QLD	15964	294.6202824
15/06/2022	QLD	15648	288.7884101
16/06/2022	QLD	15094	278.5641783
17/06/2022	QLD	14514	267.8601089
18/06/2022	QLD	15025	277.2907631
19/06/2022	QLD	16948	312.7802897
20/06/2022	QLD	18401	339.5958291
21/06/2022	QLD	18660	344.3757497
22/06/2022	QLD	18145	334.8712743
23/06/2022	QLD	17305	319.368829
24/06/2022	QLD	16485	304.2354895
25/06/2022	QLD	16845	310.8793947
26/06/2022	QLD	18436	340.2417643
27/06/2022	QLD	19449	358.9369752
28/06/2022	QLD	19207	354.4707945
29/06/2022	QLD	18446	340.4263172
30/06/2022	QLD	17657	325.8650918
1/07/2022	QLD	17009	313.9060626
2/07/2022	QLD	17544	323.7796438
3/07/2022	QLD	19346	357.0360801
4/07/2022	QLD	20623	380.6034881
5/07/2022	QLD	20663	381.3416997
6/07/2022	QLD	20246	373.6458429
7/07/2022	QLD	19834	366.0422626
8/07/2022	QLD	19336	356.8515272
9/07/2022	QLD	20266	374.0149488
10/07/2022	QLD	23122	426.7232629
11/07/2022	QLD	25436	469.4288087
12/07/2022	QLD	25920	478.3611701
13/07/2022	QLD	25223	465.4978315
14/07/2022	QLD	24203	446.6734336
15/07/2022	QLD	23447	432.7212328
16/07/2022	QLD	24701	455.8641691
17/07/2022	QLD	28243	521.2328135
18/07/2022	QLD	30864	569.604134
19/07/2022	QLD	31039	572.8338101
20/07/2022	QLD	29863	551.1303866
21/07/2022	QLD	28260	521.5465535
22/07/2022	QLD	26195	483.4363754
23/07/2022	QLD	25578	472.0494602
24/07/2022	QLD	26682	492.4241026
25/07/2022	QLD	26572	490.3940205
26/07/2022	QLD	24688	455.6242503
27/07/2022	QLD	22376	412.955615
28/07/2022	QLD	20452	377.4476331
29/07/2022	QLD	18819	347.3101412
30/07/2022	QLD	18380	339.208268
31/07/2022	QLD	19150	353.4188429
1/08/2022	QLD	19171	353.806404
2/08/2022	QLD	17899	330.3312725
3/08/2022	QLD	16226	299.4555689
4/08/2022	QLD	14811	273.3413306
5/08/2022	QLD	13511	249.349451
6/08/2022	QLD	12953	239.051398
7/08/2022	QLD	13066	241.136846
8/08/2022	QLD	12664	233.7178186
9/08/2022	QLD	11438	211.0916305
10/08/2022	QLD	10070	185.844791
11/08/2022	QLD	9082	167.6109624
12/08/2022	QLD	8286	152.92055
13/08/2022	QLD	8072	148.9711175
14/08/2022	QLD	8440	155.7626649
15/08/2022	QLD	8586	158.4571376
16/08/2022	QLD	8151	150.4290855
17/08/2022	QLD	7389	136.366153
18/08/2022	QLD	6717	123.9641967
19/08/2022	QLD	6140	113.3154932
20/08/2022	QLD	5963	110.0489065
21/08/2022	QLD	6281	115.9176894
22/08/2022	QLD	6401	118.1323244
23/08/2022	QLD	6066	111.9498016
24/08/2022	QLD	5633	103.9586601
25/08/2022	QLD	5132	94.71255883
26/08/2022	QLD	4636	85.55873397
27/08/2022	QLD	4579	84.50678232
28/08/2022	QLD	4907	90.56011811
29/08/2022	QLD	4968	91.68589093
30/08/2022	QLD	4648	85.78019747
31/08/2022	QLD	4217	77.8259666
1/09/2022	QLD	3829	70.66531328
2/09/2022	QLD	3488	64.37205869
3/09/2022	QLD	3409	62.91409062
4/09/2022	QLD	3565	65.79311618
5/09/2022	QLD	3586	66.18067731
6/09/2022	QLD	3341	61.65913076
7/09/2022	QLD	3015	55.64270555
8/09/2022	QLD	2742	50.60441081
9/09/2022	QLD	2491	45.97213251
10/09/2022	QLD	2424	44.73562794
11/09/2022	QLD	2575	47.52237704
12/09/2022	QLD	2686	49.57091446
13/09/2022	QLD	2595	47.89148288
14/09/2022	QLD	2417	44.6064409
15/09/2022	QLD	2285	42.17034235
16/09/2022	QLD	2195	40.50936606
17/09/2022	QLD	2221	40.98920365
18/09/2022	QLD	2400	44.29270093
19/09/2022	QLD	2448	45.17855495
20/09/2022	QLD	2276	42.00424472
21/09/2022	QLD	2032	37.50115346
22/09/2022	QLD	1819	33.57017625
23/09/2022	QLD	1672	30.85724832
24/09/2022	QLD	1664	30.70960598
25/09/2022	QLD	1823	33.64399742
26/09/2022	QLD	1955	36.08009597
27/09/2022	QLD	1901	35.0835102
28/09/2022	QLD	1809	33.38562333
29/09/2022	QLD	1734	32.00147642
30/09/2022	QLD	1646	30.37741072
1/10/2022	QLD	1645	30.35895543
2/10/2022	QLD	1725	31.83537879
3/10/2022	QLD	1711	31.57700471
4/10/2022	QLD	1653	30.50659777
5/10/2022	QLD	1663	30.69115069
6/10/2022	QLD	1692	31.22635416
7/10/2022	QLD	1674	30.8941589
8/10/2022	QLD	1726	31.85383409
9/10/2022	QLD	1865	34.41911968
10/10/2022	QLD	1904	35.13887607
11/10/2022	QLD	1861	34.34529851
12/10/2022	QLD	1815	33.49635508
13/10/2022	QLD	1748	32.25985051
14/10/2022	QLD	1650	30.45123189
15/10/2022	QLD	1689	31.17098828
16/10/2022	QLD	1897	35.00968903
17/10/2022	QLD	2036	37.57497462
18/10/2022	QLD	2073	38.25782043
19/10/2022	QLD	2082	38.42391806
20/10/2022	QLD	2041	37.66725108
21/10/2022	QLD	1983	36.59684415
22/10/2022	QLD	1996	36.83676294
23/10/2022	QLD	2117	39.06985328
24/10/2022	QLD	2212	40.82310603
25/10/2022	QLD	2279	42.05961059
26/10/2022	QLD	2319	42.79782228
27/10/2022	QLD	2352	43.40684691
28/10/2022	QLD	2356	43.48066808
29/10/2022	QLD	2487	45.89831134
30/10/2022	QLD	2843	52.46839531
31/10/2022	QLD	3154	58.20799114
1/11/2022	QLD	3306	61.01319553
2/11/2022	QLD	3405	62.84026945
3/11/2022	QLD	3438	63.44929409
4/11/2022	QLD	3484	64.29823752
5/11/2022	QLD	3822	70.53612623
6/11/2022	QLD	4525	83.51019655
7/11/2022	QLD	5136	94.78637999
8/11/2022	QLD	5410	99.84313002
9/11/2022	QLD	5419	100.0092276
10/11/2022	QLD	5308	97.96069023
11/11/2022	QLD	5191	95.80142106
12/11/2022	QLD	5534	102.1315862
13/11/2022	QLD	6475	119.4980161
14/11/2022	QLD	7183	132.5643628
15/11/2022	QLD	7246	133.7270462
16/11/2022	QLD	6941	128.0981822
17/11/2022	QLD	6550	120.882163
18/11/2022	QLD	6231	114.9949248
19/11/2022	QLD	6475	119.4980161
20/11/2022	QLD	7355	135.7386731
21/11/2022	QLD	8117	149.8016056
22/11/2022	QLD	8303	153.2342899
23/11/2022	QLD	8049	148.5466458
24/11/2022	QLD	7556	139.4481868
25/11/2022	QLD	7267	134.1146074
26/11/2022	QLD	7782	143.6190828
27/11/2022	QLD	9049	167.0019378
28/11/2022	QLD	10089	186.1954415
29/11/2022	QLD	10374	191.4551998
30/11/2022	QLD	10007	184.6821076
1/12/2022	QLD	9512	175.546738
2/12/2022	QLD	9223	170.2131586
3/12/2022	QLD	9701	179.0347882
4/12/2022	QLD	11125	205.3151241
5/12/2022	QLD	12414	229.1039956
6/12/2022	QLD	12896	237.9994463
7/12/2022	QLD	12727	234.880502
8/12/2022	QLD	12255	226.1696041
9/12/2022	QLD	11762	217.0711452
10/12/2022	QLD	12060	222.5708222
11/12/2022	QLD	13248	244.4957091
12/12/2022	QLD	14126	260.6994556
13/12/2022	QLD	14125	260.6810003
14/12/2022	QLD	13520	249.5155486
15/12/2022	QLD	12674	233.9023715
16/12/2022	QLD	11737	216.6097628
17/12/2022	QLD	11503	212.2912245
18/12/2022	QLD	12289	226.7970841
19/12/2022	QLD	12843	237.0213159
20/12/2022	QLD	12513	230.9310695
21/12/2022	QLD	11972	220.9467565
22/12/2022	QLD	11275	208.0834179
23/12/2022	QLD	10411	192.1380456
24/12/2022	QLD	10266	189.4620282
25/12/2022	QLD	10652	196.585771
26/12/2022	QLD	10261	189.3697518
27/12/2022	QLD	9131	168.5152718
28/12/2022	QLD	8118	149.8200609
29/12/2022	QLD	7672	141.5890006
30/12/2022	QLD	7420	136.938267
31/12/2022	QLD	7657	141.3121713
1/01/2023	QLD	8372	154.5077051
2/01/2023	QLD	8518	157.2021777
3/01/2023	QLD	7984	147.3470518
4/01/2023	QLD	7395	136.4768847
5/01/2023	QLD	6927	127.8398081
6/01/2023	QLD	6497	119.9040325
7/01/2023	QLD	6474	119.4795608
8/01/2023	QLD	6906	127.4522469
9/01/2023	QLD	7035	129.8329796
10/01/2023	QLD	6615	122.0817569
11/01/2023	QLD	6000	110.7317523
12/01/2023	QLD	5328	98.32979607
13/01/2023	QLD	4718	87.07206792
14/01/2023	QLD	4519	83.3994648
15/01/2023	QLD	4658	85.96475039
16/01/2023	QLD	4702	86.77678324
17/01/2023	QLD	4516	83.34409892
18/01/2023	QLD	4183	77.19848667
19/01/2023	QLD	3857	71.18206146
20/01/2023	QLD	3593	66.30986435
21/01/2023	QLD	3662	67.58327951
22/01/2023	QLD	3988	73.59970472
23/01/2023	QLD	4102	75.70360801
24/01/2023	QLD	3941	72.73230599
25/01/2023	QLD	3625	66.9004337
26/01/2023	QLD	3299	60.88400849
27/01/2023	QLD	2962	54.66457507
28/01/2023	QLD	2876	53.07741995
29/01/2023	QLD	3087	56.97148657
30/01/2023	QLD	3191	58.89083695
31/01/2023	QLD	3093	57.08221833
1/02/2023	QLD	2935	54.16628218
2/02/2023	QLD	2776	51.23189074
3/02/2023	QLD	2691	49.66319092
4/02/2023	QLD	2807	51.8040048
5/02/2023	QLD	3151	58.15262527
6/02/2023	QLD	3368	62.15742364
7/02/2023	QLD	3342	61.67758605
8/02/2023	QLD	3149	58.11571468
9/02/2023	QLD	2972	54.84912799
10/02/2023	QLD	2845	52.5053059
11/02/2023	QLD	2937	54.20319277
12/02/2023	QLD	3239	59.77669097
13/02/2023	QLD	3355	61.91750484
14/02/2023	QLD	3193	58.92774753
15/02/2023	QLD	2980	54.99677032
16/02/2023	QLD	2785	51.39798837
17/02/2023	QLD	2696	49.75546738
18/02/2023	QLD	2901	53.53880225
19/02/2023	QLD	3384	62.45270831
20/02/2023	QLD	3748	69.17043462
21/02/2023	QLD	3760	69.39189813
22/02/2023	QLD	3604	66.51287257
23/02/2023	QLD	3385	62.47116361
24/02/2023	QLD	3165	58.41099935
25/02/2023	QLD	3212	59.27839808
26/02/2023	QLD	3476	64.15059518
27/02/2023	QLD	3577	66.01457968
28/02/2023	QLD	3435	63.39392821
1/03/2023	QLD	3247	59.9243333
2/03/2023	QLD	3089	57.00839716
3/03/2023	QLD	2975	54.90449386
4/03/2023	QLD	3101	57.22986066
5/03/2023	QLD	3512	64.8149857
6/03/2023	QLD	3776	69.6871828
7/03/2023	QLD	3736	68.94897112
8/03/2023	QLD	3494	64.48279044
9/03/2023	QLD	3185	58.7801052
10/03/2023	QLD	2968	54.77530682
11/03/2023	QLD	3014	55.62425025
12/03/2023	QLD	3307	61.03165083
13/03/2023	QLD	3449	63.6523023
14/03/2023	QLD	3365	62.10205777
15/03/2023	QLD	3183	58.74319461
16/03/2023	QLD	3053	56.34400664
17/03/2023	QLD	2930	54.07400572
18/03/2023	QLD	2985	55.08904678
19/03/2023	QLD	3289	60.69945557
20/03/2023	QLD	3497	64.53815632
21/03/2023	QLD	3494	64.48279044
22/03/2023	QLD	3450	63.67075759
23/03/2023	QLD	3508	64.74116453
24/03/2023	QLD	3547	65.46092092
25/03/2023	QLD	3750	69.20734521
26/03/2023	QLD	4223	77.93669835
27/03/2023	QLD	4537	83.73166005
28/03/2023	QLD	4545	83.87930239
29/03/2023	QLD	4410	81.38783796
30/03/2023	QLD	4241	78.26889361
31/03/2023	QLD	4094	75.55596567
1/04/2023	QLD	4268	78.76718649
2/04/2023	QLD	4797	88.53003599
3/04/2023	QLD	5138	94.82329058
4/04/2023	QLD	5099	94.10353419
5/04/2023	QLD	4778	88.17938544
6/04/2023	QLD	4348	80.24360986
7/04/2023	QLD	3969	73.24905417
8/04/2023	QLD	3891	71.80954139
9/04/2023	QLD	4174	77.03238904
10/04/2023	QLD	4385	80.92645566
11/04/2023	QLD	4331	79.92986989
12/04/2023	QLD	4233	78.12125127
13/04/2023	QLD	4164	76.84783612
14/04/2023	QLD	4025	74.28255052
15/04/2023	QLD	4159	76.75555966
16/04/2023	QLD	4659	85.98320568
17/04/2023	QLD	5096	94.04816831
18/04/2023	QLD	5235	96.61345391
19/04/2023	QLD	5134	94.74946941
20/04/2023	QLD	4843	89.37897942
21/04/2023	QLD	4447	82.07068377
22/04/2023	QLD	4418	81.5354803
23/04/2023	QLD	4794	88.47467011
24/04/2023	QLD	4934	91.058411
25/04/2023	QLD	4639	85.61409984
26/04/2023	QLD	4278	78.95173941
27/04/2023	QLD	4126	76.14653502
28/04/2023	QLD	4068	75.07612808
29/04/2023	QLD	4187	77.27230783
30/04/2023	QLD	4469	82.47670019
1/05/2023	QLD	4521	83.43637538
2/05/2023	QLD	4271	78.82255237
3/05/2023	QLD	4058	74.89157516
4/05/2023	QLD	3948	72.86149303
5/05/2023	QLD	3915	72.2524684
6/05/2023	QLD	4245	78.34271477
7/05/2023	QLD	4816	88.88068654
8/05/2023	QLD	5102	94.15890006
9/05/2023	QLD	5012	92.49792378
10/05/2023	QLD	4824	89.02832887
11/05/2023	QLD	4729	87.27507613
12/05/2023	QLD	4649	85.79865276
13/05/2023	QLD	4816	88.88068654
14/05/2023	QLD	5377	99.23410538
15/05/2023	QLD	5760	106.3024822
16/05/2023	QLD	5653	104.327766
17/05/2023	QLD	5373	99.16028421
18/05/2023	QLD	5075	93.66060718
19/05/2023	QLD	4907	90.56011811
20/05/2023	QLD	5154	95.11857525
21/05/2023	QLD	5762	106.3393928
22/05/2023	QLD	6273	115.7700471
23/05/2023	QLD	6288	116.0468764
24/05/2023	QLD	5990	110.5471994
25/05/2023	QLD	5670	104.641506
26/05/2023	QLD	5477	101.0796346
27/05/2023	QLD	5728	105.7119129
28/05/2023	QLD	6544	120.7714312
29/05/2023	QLD	7232	133.4686721
30/05/2023	QLD	7320	135.0927378
31/05/2023	QLD	7055	130.2020854
1/06/2023	QLD	6608	121.9525699
2/06/2023	QLD	6102	112.6141921
3/06/2023	QLD	6064	111.912891
4/06/2023	QLD	6560	121.0667159
5/06/2023	QLD	6844	126.3080188
6/06/2023	QLD	6622	122.210944
7/06/2023	QLD	6111	112.7802897
8/06/2023	QLD	5540	102.242318
9/06/2023	QLD	5047	93.143859
10/06/2023	QLD	4921	90.8184922
11/06/2023	QLD	5120	94.49109532
12/06/2023	QLD	5122	94.52800591
13/06/2023	QLD	4853	89.56353234
14/06/2023	QLD	4511	83.25182246
15/06/2023	QLD	4236	78.17661714
16/06/2023	QLD	3942	72.75076128
17/06/2023	QLD	3942	72.75076128
18/06/2023	QLD	4297	79.30238996
19/06/2023	QLD	4516	83.34409892
20/06/2023	QLD	4390	81.01873212
21/06/2023	QLD	4138	76.36799852
22/06/2023	QLD	3900	71.97563901
23/06/2023	QLD	3675	67.8231983
24/06/2023	QLD	3708	68.43222294
25/06/2023	QLD	4083	75.35295746
26/06/2023	QLD	4398	81.16637446
27/06/2023	QLD	4373	80.70499216
28/06/2023	QLD	4077	75.24222571
29/06/2023	QLD	3761	69.41035342
30/06/2023	QLD	3432	63.33856233
1/07/2023	QLD	3327	61.40075667
2/07/2023	QLD	3523	65.01799391
3/07/2023	QLD	3690	68.10002768
4/07/2023	QLD	3580	66.06994556
5/07/2023	QLD	3323	61.3269355
6/07/2023	QLD	3022	55.77189259
7/07/2023	QLD	2792	51.52717542
8/07/2023	QLD	2852	52.63449294
9/07/2023	QLD	3138	57.91270647
10/07/2023	QLD	3260	60.1642521
11/07/2023	QLD	3127	57.70969826
12/07/2023	QLD	2916	53.81563163
13/07/2023	QLD	2726	50.30912614
14/07/2023	QLD	2528	46.65497832
15/07/2023	QLD	2558	47.20863708
16/07/2023	QLD	2867	52.91132232
17/07/2023	QLD	3106	57.32213712
18/07/2023	QLD	3080	56.84229953
19/07/2023	QLD	2902	53.55725754
20/07/2023	QLD	2648	48.86961336
21/07/2023	QLD	2459	45.38156316
22/07/2023	QLD	2513	46.37814893
23/07/2023	QLD	2799	51.65636246
24/07/2023	QLD	2998	55.32896558
25/07/2023	QLD	2931	54.09246101
26/07/2023	QLD	2692	49.68164621
27/07/2023	QLD	2403	44.34806681
28/07/2023	QLD	2113	38.99603211
29/07/2023	QLD	2003	36.96594999
30/07/2023	QLD	2140	39.494325
31/07/2023	QLD	2282	42.11497647
1/08/2023	QLD	2317	42.76091169
2/08/2023	QLD	2330	43.00083049
3/08/2023	QLD	2340	43.18538341
4/08/2023	QLD	2250	41.52440712
5/08/2023	QLD	2224	41.04456953
6/08/2023	QLD	2335	43.09310695
7/08/2023	QLD	2371	43.75749746
8/08/2023	QLD	2242	41.37676479
9/08/2023	QLD	2078	38.35009689
10/08/2023	QLD	1942	35.84017717
11/08/2023	QLD	1809	33.38562333
12/08/2023	QLD	1806	33.33025745
13/08/2023	QLD	1931	35.63716896
14/08/2023	QLD	1989	36.7075759
15/08/2023	QLD	1926	35.5448925
16/08/2023	QLD	1778	32.81350927
17/08/2023	QLD	1645	30.35895543
18/08/2023	QLD	1510	27.867491
19/08/2023	QLD	1479	27.29537695
20/08/2023	QLD	1611	29.7314755
21/08/2023	QLD	1805	33.31180216
22/08/2023	QLD	1931	35.63716896
23/08/2023	QLD	1940	35.80326659
24/08/2023	QLD	1883	34.75131494
25/08/2023	QLD	1826	33.69936329
26/08/2023	QLD	1861	34.34529851
27/08/2023	QLD	1990	36.72603119
28/08/2023	QLD	2014	37.1689582
29/08/2023	QLD	1909	35.23115253
30/08/2023	QLD	1766	32.59204577
31/08/2023	QLD	1683	31.06025653
1/09/2023	QLD	1691	31.20789886
2/09/2023	QLD	1782	32.88733044
3/09/2023	QLD	1997	36.85521823
2/11/2021	SA	1	0.054212295
3/11/2021	SA	0	0
4/11/2021	SA	0	0
5/11/2021	SA	0	0
6/11/2021	SA	0	0
7/11/2021	SA	0	0
8/11/2021	SA	0	0
9/11/2021	SA	0	0
10/11/2021	SA	0	0
11/11/2021	SA	0	0
12/11/2021	SA	0	0
13/11/2021	SA	0	0
14/11/2021	SA	0	0
15/11/2021	SA	0	0
16/11/2021	SA	0	0
17/11/2021	SA	0	0
18/11/2021	SA	0	0
19/11/2021	SA	0	0
20/11/2021	SA	0	0
21/11/2021	SA	0	0
22/11/2021	SA	1	0.054212295
23/11/2021	SA	1	0.054212295
24/11/2021	SA	1	0.054212295
25/11/2021	SA	2	0.108424591
26/11/2021	SA	2	0.108424591
27/11/2021	SA	2	0.108424591
28/11/2021	SA	3	0.162636886
29/11/2021	SA	4	0.216849181
30/11/2021	SA	6	0.325273772
1/12/2021	SA	8	0.433698363
2/12/2021	SA	11	0.596335249
3/12/2021	SA	17	0.921609021
4/12/2021	SA	25	1.355307384
5/12/2021	SA	28	1.51794427
6/12/2021	SA	26	1.409519679
7/12/2021	SA	20	1.084245907
8/12/2021	SA	16	0.867396726
9/12/2021	SA	15	0.81318443
10/12/2021	SA	16	0.867396726
11/12/2021	SA	19	1.030033612
12/12/2021	SA	22	1.192670498
13/12/2021	SA	26	1.409519679
14/12/2021	SA	33	1.789005747
15/12/2021	SA	43	2.3311287
16/12/2021	SA	65	3.523799198
17/12/2021	SA	101	5.47544183
18/12/2021	SA	168	9.107665619
19/12/2021	SA	280	15.1794427
20/12/2021	SA	462	25.04608045
21/12/2021	SA	738	40.00867397
22/12/2021	SA	1058	57.35660848
23/12/2021	SA	1413	76.60197333
24/12/2021	SA	1806	97.9074054
25/12/2021	SA	2335	126.5857096
26/12/2021	SA	2990	162.0947631
27/12/2021	SA	3770	204.3803535
28/12/2021	SA	4466	242.112111
29/12/2021	SA	4995	270.7904153
30/12/2021	SA	5574	302.1793343
31/12/2021	SA	6252	338.9352705
1/01/2022	SA	7343	398.0808847
2/01/2022	SA	8756	474.6828581
3/01/2022	SA	10386	563.0488995
4/01/2022	SA	11598	628.7542015
5/01/2022	SA	12043	652.8786729
6/01/2022	SA	12392	671.798764
7/01/2022	SA	13023	706.0067223
8/01/2022	SA	14510	786.6204055
9/01/2022	SA	15897	861.8128592
10/01/2022	SA	16501	894.5570855
11/01/2022	SA	16103	872.980592
12/01/2022	SA	15228	825.5448336
13/01/2022	SA	15002	813.2928548
14/01/2022	SA	15307	829.8276049
15/01/2022	SA	16513	895.2076331
16/01/2022	SA	17539	950.8294481
17/01/2022	SA	17686	958.7986555
18/01/2022	SA	16529	896.0750298
19/01/2022	SA	14747	799.4687195
20/01/2022	SA	13512	732.5165348
21/01/2022	SA	12915	700.1517944
22/01/2022	SA	13332	722.7583216
23/01/2022	SA	13859	751.3282012
24/01/2022	SA	14106	764.7186382
25/01/2022	SA	13718	743.6842676
26/01/2022	SA	12823	695.1642633
27/01/2022	SA	12139	658.0830532
28/01/2022	SA	11791	639.2171745
29/01/2022	SA	12242	663.6669197
30/01/2022	SA	12687	687.7913911
31/01/2022	SA	12651	685.8397485
1/02/2022	SA	12015	651.3607286
2/02/2022	SA	11285	611.785753
3/02/2022	SA	11097	601.5938415
4/02/2022	SA	11161	605.0634284
5/02/2022	SA	11934	646.9695327
6/02/2022	SA	12923	700.5854928
7/02/2022	SA	13750	745.419061
8/02/2022	SA	14015	759.7853193
9/02/2022	SA	13848	750.731866
10/02/2022	SA	13631	738.9677979
11/02/2022	SA	13516	732.7333839
12/02/2022	SA	14033	760.7611406
13/02/2022	SA	14374	779.2475333
14/02/2022	SA	14476	784.7771875
15/02/2022	SA	13998	758.8637103
16/02/2022	SA	13024	706.0609346
17/02/2022	SA	12434	674.0756804
18/02/2022	SA	12353	669.6844844
19/02/2022	SA	13073	708.7173371
20/02/2022	SA	13869	751.8703242
21/02/2022	SA	14551	788.8431096
22/02/2022	SA	14766	800.4987531
23/02/2022	SA	14476	784.7771875
24/02/2022	SA	14410	781.199176
25/02/2022	SA	14836	804.2936138
26/02/2022	SA	16556	897.5387618
27/02/2022	SA	18803	1019.353789
28/02/2022	SA	19809	1073.891359
1/03/2022	SA	18651	1011.113521
2/03/2022	SA	16633	901.7131085
3/03/2022	SA	15305	829.7191803
4/03/2022	SA	14968	811.4496368
5/03/2022	SA	16140	874.9864469
6/03/2022	SA	17645	956.5759514
7/03/2022	SA	18827	1020.654885
8/03/2022	SA	18971	1028.461455
9/03/2022	SA	18224	987.9648704
10/03/2022	SA	17841	967.2015613
11/03/2022	SA	18171	985.0916188
12/03/2022	SA	19854	1076.330912
13/03/2022	SA	21857	1184.918139
14/03/2022	SA	23697	1284.668763
15/03/2022	SA	24604	1333.839315
16/03/2022	SA	24542	1330.478152
17/03/2022	SA	24850	1347.175539
18/03/2022	SA	25591	1387.34685
19/03/2022	SA	27810	1507.643934
20/03/2022	SA	30153	1634.663342
21/03/2022	SA	31594	1712.783259
22/03/2022	SA	31099	1685.948173
23/03/2022	SA	29399	1593.787271
24/03/2022	SA	28570	1548.845278
25/03/2022	SA	28803	1561.476743
26/03/2022	SA	30885	1674.346742
27/03/2022	SA	33132	1796.161769
28/03/2022	SA	35087	1902.146807
29/03/2022	SA	34915	1892.822292
30/03/2022	SA	32642	1769.597745
31/03/2022	SA	30757	1667.407568
1/04/2022	SA	30672	1662.799523
2/04/2022	SA	33302	1805.37786
3/04/2022	SA	36566	1982.326792
4/04/2022	SA	38751	2100.780657
5/04/2022	SA	37916	2055.51339
6/04/2022	SA	35096	1902.634718
7/04/2022	SA	33455	1813.672341
8/04/2022	SA	33077	1793.180093
9/04/2022	SA	34716	1882.034045
10/04/2022	SA	36170	1960.858723
11/04/2022	SA	36416	1974.194947
12/04/2022	SA	34089	1848.042936
13/04/2022	SA	30509	1653.962919
14/04/2022	SA	27878	1511.33037
15/04/2022	SA	26374	1429.795078
16/04/2022	SA	26934	1460.153963
17/04/2022	SA	27967	1516.155264
18/04/2022	SA	28511	1545.646753
19/04/2022	SA	27274	1478.586143
20/04/2022	SA	24950	1352.596769
21/04/2022	SA	23373	1267.103979
22/04/2022	SA	22389	1213.759081
23/04/2022	SA	22814	1236.799306
24/04/2022	SA	23521	1275.127399
25/04/2022	SA	23758	1287.975713
26/04/2022	SA	22699	1230.564892
27/04/2022	SA	20647	1119.321262
28/04/2022	SA	19228	1042.394015
29/04/2022	SA	18638	1010.408761
30/04/2022	SA	19329	1047.869457
1/05/2022	SA	20184	1094.220969
2/05/2022	SA	20382	1104.955004
3/05/2022	SA	19291	1045.80939
4/05/2022	SA	17471	947.143012
5/05/2022	SA	16374	887.672124
6/05/2022	SA	16202	878.3476092
7/05/2022	SA	17284	937.0053128
8/05/2022	SA	18667	1011.980917
9/05/2022	SA	19984	1083.37851
10/05/2022	SA	20162	1093.028299
11/05/2022	SA	19360	1049.550038
12/05/2022	SA	18931	1026.292963
13/05/2022	SA	19035	1031.931042
14/05/2022	SA	20327	1101.973328
15/05/2022	SA	21572	1169.467635
16/05/2022	SA	22065	1196.194297
17/05/2022	SA	21057	1141.548303
18/05/2022	SA	19045	1032.473165
19/05/2022	SA	17572	952.6184539
20/05/2022	SA	16878	914.9951209
21/05/2022	SA	17508	949.148867
22/05/2022	SA	18402	997.614659
23/05/2022	SA	18829	1020.763309
24/05/2022	SA	17978	974.6286458
25/05/2022	SA	16168	876.5043912
26/05/2022	SA	14779	801.203513
27/05/2022	SA	13925	754.9062127
28/05/2022	SA	14002	759.0805595
29/05/2022	SA	14279	774.0973653
30/05/2022	SA	14359	778.4343489
31/05/2022	SA	13698	742.6000217
1/06/2022	SA	12571	681.5027648
2/06/2022	SA	11832	641.4398786
3/06/2022	SA	11621	630.0010842
4/06/2022	SA	12353	669.6844844
5/06/2022	SA	13257	718.6923994
6/06/2022	SA	13808	748.5633742
7/06/2022	SA	13364	724.493115
8/06/2022	SA	12247	663.9379811
9/06/2022	SA	11414	618.7791391
10/06/2022	SA	11022	597.5279193
11/06/2022	SA	11469	621.7608154
12/06/2022	SA	12150	658.6793885
13/06/2022	SA	12667	686.7071452
14/06/2022	SA	12451	674.9972894
15/06/2022	SA	11643	631.1937547
16/06/2022	SA	11044	598.7205898
17/06/2022	SA	10775	584.1374824
18/06/2022	SA	11232	608.9125014
19/06/2022	SA	11861	643.0120351
20/06/2022	SA	12247	663.9379811
21/06/2022	SA	11930	646.7526835
22/06/2022	SA	11070	600.1301095
23/06/2022	SA	10528	570.7470454
24/06/2022	SA	10453	566.6811233
25/06/2022	SA	11114	602.5154505
26/06/2022	SA	11917	646.0479237
27/06/2022	SA	12630	684.7012903
28/06/2022	SA	12641	685.2976255
29/06/2022	SA	12055	653.5292204
30/06/2022	SA	11776	638.40399
1/07/2022	SA	11961	648.4332647
2/07/2022	SA	13047	707.3078174
3/07/2022	SA	14387	779.9522932
4/07/2022	SA	15549	842.9469804
5/07/2022	SA	15713	851.8377968
6/07/2022	SA	15071	817.0335032
7/07/2022	SA	14757	800.0108425
8/07/2022	SA	14930	809.3895696
9/07/2022	SA	16203	878.4018215
10/07/2022	SA	17829	966.5510138
11/07/2022	SA	19116	1036.322238
12/07/2022	SA	19129	1037.026998
13/07/2022	SA	18167	984.8747696
14/07/2022	SA	17584	953.2690014
15/07/2022	SA	17643	956.4675268
16/07/2022	SA	18969	1028.35303
17/07/2022	SA	20419	1106.960859
18/07/2022	SA	21272	1153.203947
19/07/2022	SA	20657	1119.863385
20/07/2022	SA	19006	1030.358885
21/07/2022	SA	17899	970.3458744
22/07/2022	SA	17367	941.5049333
23/07/2022	SA	17918	971.3759081
24/07/2022	SA	18575	1006.993386
25/07/2022	SA	18710	1014.312046
26/07/2022	SA	17595	953.8653367
27/07/2022	SA	15651	848.4766345
28/07/2022	SA	14253	772.6878456
29/07/2022	SA	13369	724.7641765
30/07/2022	SA	13328	722.5414724
31/07/2022	SA	13456	729.4806462
1/08/2022	SA	13438	728.5048249
2/08/2022	SA	12668	686.7613575
3/08/2022	SA	11270	610.9725686
4/08/2022	SA	10243	555.2965413
5/08/2022	SA	9615	521.2512198
6/08/2022	SA	9556	518.0526944
7/08/2022	SA	9519	516.0468394
8/08/2022	SA	9308	504.6080451
9/08/2022	SA	8502	460.9129351
10/08/2022	SA	7435	403.0684159
11/08/2022	SA	6729	364.7945354
12/08/2022	SA	6359	344.7359861
13/08/2022	SA	6463	350.3740648
14/08/2022	SA	6532	354.1147132
15/08/2022	SA	6422	348.1513607
16/08/2022	SA	5934	321.6957606
17/08/2022	SA	5197	281.7412989
18/08/2022	SA	4666	252.9545701
19/08/2022	SA	4339	235.2271495
20/08/2022	SA	4266	231.269652
21/08/2022	SA	4226	229.1011601
22/08/2022	SA	4126	223.6799306
23/08/2022	SA	3853	208.879974
24/08/2022	SA	3484	188.875637
25/08/2022	SA	3186	172.720373
26/08/2022	SA	2999	162.5826738
27/08/2022	SA	3027	164.100618
28/08/2022	SA	3097	167.8954787
29/08/2022	SA	3142	170.335032
30/08/2022	SA	3014	163.3958582
31/08/2022	SA	2745	148.8127507
1/09/2022	SA	2551	138.2955654
2/09/2022	SA	2473	134.0670064
3/09/2022	SA	2609	141.4398786
4/09/2022	SA	2789	151.1980917
5/09/2022	SA	2889	156.6193213
6/09/2022	SA	2819	152.8244606
7/09/2022	SA	2627	142.4156999
8/09/2022	SA	2502	135.639163
9/09/2022	SA	2448	132.711699
10/09/2022	SA	2564	139.0003253
11/09/2022	SA	2721	147.5116556
12/09/2022	SA	2831	153.4750081
13/09/2022	SA	2757	149.4632983
14/09/2022	SA	2534	137.3739564
15/09/2022	SA	2372	128.5915646
16/09/2022	SA	2307	125.0677654
17/09/2022	SA	2402	130.2179334
18/09/2022	SA	2515	136.3439228
19/09/2022	SA	2570	139.325599
20/09/2022	SA	2468	133.7959449
21/09/2022	SA	2254	122.1945137
22/09/2022	SA	2124	115.1469153
23/09/2022	SA	2084	112.9784235
24/09/2022	SA	2182	118.2912285
25/09/2022	SA	2311	125.2846146
26/09/2022	SA	2445	132.5490621
27/09/2022	SA	2426	131.5190285
28/09/2022	SA	2311	125.2846146
29/09/2022	SA	2274	123.2787596
30/09/2022	SA	2264	122.7366367
1/10/2022	SA	2366	128.2662908
2/10/2022	SA	2445	132.5490621
3/10/2022	SA	2420	131.1937547
4/10/2022	SA	2237	121.2729047
5/10/2022	SA	2005	108.6956522
6/10/2022	SA	1888	102.3528136
7/10/2022	SA	1859	100.7806571
8/10/2022	SA	1951	105.7681882
9/10/2022	SA	2089	113.249485
10/10/2022	SA	2217	120.1886588
11/10/2022	SA	2213	119.9718096
12/10/2022	SA	2093	113.4663342
13/10/2022	SA	1988	107.7740432
14/10/2022	SA	1945	105.4429145
15/10/2022	SA	2065	111.9483899
16/10/2022	SA	2223	120.5139326
17/10/2022	SA	2326	126.097799
18/10/2022	SA	2281	123.6582457
19/10/2022	SA	2133	115.634826
20/10/2022	SA	2034	110.2678087
21/10/2022	SA	2015	109.2377751
22/10/2022	SA	2181	118.2370162
23/10/2022	SA	2421	131.247967
24/10/2022	SA	2620	142.0362138
25/10/2022	SA	2612	141.6025155
26/10/2022	SA	2460	133.3622466
27/10/2022	SA	2419	131.1395424
28/10/2022	SA	2473	134.0670064
29/10/2022	SA	2708	146.8068958
30/10/2022	SA	3050	165.3475008
31/10/2022	SA	3403	184.4844411
1/11/2022	SA	3553	192.6162854
2/11/2022	SA	3539	191.8573132
3/11/2022	SA	3639	197.2785428
4/11/2022	SA	3942	213.7048683
5/11/2022	SA	4599	249.3223463
6/11/2022	SA	5381	291.7163613
7/11/2022	SA	6082	329.7191803
8/11/2022	SA	6350	344.2480755
9/11/2022	SA	6264	339.5858181
10/11/2022	SA	6237	338.1220861
11/11/2022	SA	6363	344.9528353
12/11/2022	SA	6910	374.6069609
13/11/2022	SA	7508	407.0259135
14/11/2022	SA	7912	428.9276808
15/11/2022	SA	7800	422.8559037
16/11/2022	SA	7299	395.6955437
17/11/2022	SA	6938	376.1249051
18/11/2022	SA	6857	371.7337092
19/11/2022	SA	7353	398.6230077
20/11/2022	SA	8020	434.7826087
21/11/2022	SA	8611	466.8220752
22/11/2022	SA	8637	468.2315949
23/11/2022	SA	8207	444.9203079
24/11/2022	SA	7883	427.3555242
25/11/2022	SA	7806	423.1811775
26/11/2022	SA	8360	453.2147891
27/11/2022	SA	9066	491.4886696
28/11/2022	SA	9576	519.1369403
29/11/2022	SA	9467	513.2278001
30/11/2022	SA	8835	478.9656294
1/12/2022	SA	8395	455.1122195
2/12/2022	SA	8284	449.0946547
3/12/2022	SA	8750	474.3575843
4/12/2022	SA	9335	506.0717771
5/12/2022	SA	9844	533.6658354
6/12/2022	SA	9835	533.1779248
7/12/2022	SA	9346	506.6681123
8/12/2022	SA	9066	491.4886696
9/12/2022	SA	9068	491.5970942
10/12/2022	SA	9680	524.775019
11/12/2022	SA	10441	566.0305757
12/12/2022	SA	11066	599.9132603
13/12/2022	SA	10904	591.1308685
14/12/2022	SA	9973	540.6592215
15/12/2022	SA	9191	498.2652065
16/12/2022	SA	8905	482.7604901
17/12/2022	SA	9433	511.384582
18/12/2022	SA	10238	555.0254798
19/12/2022	SA	10906	591.2392931
20/12/2022	SA	10697	579.9089233
21/12/2022	SA	9730	527.4856337
22/12/2022	SA	8901	482.5436409
23/12/2022	SA	8422	456.5759514
24/12/2022	SA	8499	460.7502982
25/12/2022	SA	8448	457.9854711
26/12/2022	SA	8147	441.6675702
27/12/2022	SA	7502	406.7006397
28/12/2022	SA	6744	365.6077198
29/12/2022	SA	6308	341.9711591
30/12/2022	SA	6015	326.0869565
31/12/2022	SA	6058	328.4180852
1/01/2023	SA	6062	328.6349344
2/01/2023	SA	5849	317.0877155
3/01/2023	SA	5348	289.9273555
4/01/2023	SA	4737	256.8036431
5/01/2023	SA	4297	232.9502331
6/01/2023	SA	4063	220.264556
7/01/2023	SA	4103	222.4330478
8/01/2023	SA	4116	223.1378077
9/01/2023	SA	4000	216.8491814
10/01/2023	SA	3619	196.1942969
11/01/2023	SA	3088	167.407568
12/01/2023	SA	2672	144.8552532
13/01/2023	SA	2442	132.3864252
14/01/2023	SA	2462	133.4706711
15/01/2023	SA	2523	136.7776212
16/01/2023	SA	2516	136.3981351
17/01/2023	SA	2338	126.7483465
18/01/2023	SA	2063	111.8399653
19/01/2023	SA	1863	100.9975062
20/01/2023	SA	1743	94.49203079
21/01/2023	SA	1782	96.60631031
22/01/2023	SA	1865	101.1059308
23/01/2023	SA	1892	102.5696628
24/01/2023	SA	1778	96.38946113
25/01/2023	SA	1551	84.08327009
26/01/2023	SA	1365	73.99978315
27/01/2023	SA	1275	69.12067657
28/01/2023	SA	1322	71.66865445
29/01/2023	SA	1418	76.8730348
30/01/2023	SA	1522	82.51111352
31/01/2023	SA	1520	82.40268893
1/02/2023	SA	1423	77.14409628
2/02/2023	SA	1329	72.04814052
3/02/2023	SA	1280	69.39173805
4/02/2023	SA	1358	73.62029708
5/02/2023	SA	1487	80.61368318
6/02/2023	SA	1613	87.4444324
7/02/2023	SA	1666	90.31768405
8/02/2023	SA	1589	86.14333731
9/02/2023	SA	1502	81.42686761
10/02/2023	SA	1473	79.85471105
11/02/2023	SA	1526	82.7279627
12/02/2023	SA	1633	88.5286783
13/02/2023	SA	1842	99.85904803
14/02/2023	SA	1981	107.3945571
15/02/2023	SA	1956	106.0392497
16/02/2023	SA	1888	102.3528136
17/02/2023	SA	1865	101.1059308
18/02/2023	SA	1966	106.5813727
19/02/2023	SA	2070	112.2194514
20/02/2023	SA	2129	115.4179768
21/02/2023	SA	2079	112.707362
22/02/2023	SA	1939	105.1176407
23/02/2023	SA	1836	99.53377426
24/02/2023	SA	1811	98.17846688
25/02/2023	SA	1914	103.7623333
26/02/2023	SA	2018	109.400412
27/02/2023	SA	2098	113.7373956
28/02/2023	SA	2047	110.9725686
1/03/2023	SA	1922	104.1960317
2/03/2023	SA	1876	101.7022661
3/03/2023	SA	1876	101.7022661
4/03/2023	SA	1980	107.3403448
5/03/2023	SA	2170	117.6406809
6/03/2023	SA	2344	127.0736203
7/03/2023	SA	2293	124.3087932
8/03/2023	SA	2096	113.6289711
9/03/2023	SA	1967	106.635585
10/03/2023	SA	1947	105.551339
11/03/2023	SA	2153	116.7190719
12/03/2023	SA	2484	134.6633416
13/03/2023	SA	2783	150.872818
14/03/2023	SA	2902	157.3240811
15/03/2023	SA	2840	153.9629188
16/03/2023	SA	2768	150.0596335
17/03/2023	SA	2781	150.7643934
18/03/2023	SA	3014	163.3958582
19/03/2023	SA	3347	181.4485525
20/03/2023	SA	3633	196.953269
21/03/2023	SA	3646	197.6580288
22/03/2023	SA	3431	186.0023853
23/03/2023	SA	3252	176.2983845
24/03/2023	SA	3127	169.5218476
25/03/2023	SA	3266	177.0573566
26/03/2023	SA	3603	195.3269001
27/03/2023	SA	3982	215.8733601
28/03/2023	SA	4085	221.4572265
29/03/2023	SA	3852	208.8257617
30/03/2023	SA	3637	197.1701182
31/03/2023	SA	3573	193.7005313
1/04/2023	SA	3770	204.3803535
2/04/2023	SA	3981	215.8191478
3/04/2023	SA	4077	221.0235281
4/04/2023	SA	3917	212.3495609
5/04/2023	SA	3610	195.7063862
6/04/2023	SA	3402	184.4302288
7/04/2023	SA	3304	179.1174238
8/04/2023	SA	3412	184.9723517
9/04/2023	SA	3567	193.3752575
10/04/2023	SA	3700	200.5854928
11/04/2023	SA	3675	199.2301854
12/04/2023	SA	3546	192.2367993
13/04/2023	SA	3475	188.3877263
14/04/2023	SA	3402	184.4302288
15/04/2023	SA	3424	185.6228993
16/04/2023	SA	3409	184.8097148
17/04/2023	SA	3338	180.9606419
18/04/2023	SA	3094	167.7328418
19/04/2023	SA	2759	149.5717229
20/04/2023	SA	2543	137.8618671
21/04/2023	SA	2469	133.8501572
22/04/2023	SA	2604	141.1688171
23/04/2023	SA	2787	151.0896671
24/04/2023	SA	2941	159.4383606
25/04/2023	SA	2933	159.0046623
26/04/2023	SA	2795	151.5233655
27/04/2023	SA	2677	145.1263146
28/04/2023	SA	2586	140.1929958
29/04/2023	SA	2637	142.9578228
30/04/2023	SA	2723	147.6200802
1/05/2023	SA	2755	149.3548737
2/05/2023	SA	2621	142.0904261
3/05/2023	SA	2347	127.2362572
4/05/2023	SA	2128	115.3637645
5/05/2023	SA	2041	110.6472948
6/05/2023	SA	2138	115.9058875
7/05/2023	SA	2314	125.4472514
8/05/2023	SA	2507	135.9102244
9/05/2023	SA	2563	138.946113
10/05/2023	SA	2501	135.5849507
11/05/2023	SA	2453	132.9827605
12/05/2023	SA	2461	133.4164589
13/05/2023	SA	2704	146.5900466
14/05/2023	SA	3056	165.6727746
15/05/2023	SA	3368	182.5870107
16/05/2023	SA	3436	186.2734468
17/05/2023	SA	3283	177.9789656
18/05/2023	SA	3171	171.9071886
19/05/2023	SA	3170	171.8529763
20/05/2023	SA	3428	185.8397485
21/05/2023	SA	3803	206.1693592
22/05/2023	SA	4154	225.1978749
23/05/2023	SA	4170	226.0652716
24/05/2023	SA	3858	209.1510355
25/05/2023	SA	3602	195.2726878
26/05/2023	SA	3484	188.875637
27/05/2023	SA	3632	196.8990567
28/05/2023	SA	3876	210.1268568
29/05/2023	SA	4054	219.7766453
30/05/2023	SA	3902	211.5363765
31/05/2023	SA	3518	190.718855
1/06/2023	SA	3195	173.2082836
2/06/2023	SA	2974	161.2273664
3/06/2023	SA	2954	160.1431205
4/06/2023	SA	2972	161.1189418
5/06/2023	SA	2924	158.5167516
6/06/2023	SA	2695	146.102136
7/06/2023	SA	2389	129.5131736
8/06/2023	SA	2154	116.7732842
9/06/2023	SA	1983	107.5029817
10/06/2023	SA	1959	106.2018866
11/06/2023	SA	1968	106.6897972
12/06/2023	SA	1959	106.2018866
13/06/2023	SA	1856	100.6180202
14/06/2023	SA	1653	89.61292421
15/06/2023	SA	1482	80.34262171
16/06/2023	SA	1384	75.02981676
17/06/2023	SA	1384	75.02981676
18/06/2023	SA	1406	76.22248726
19/06/2023	SA	1430	77.52358235
20/06/2023	SA	1380	74.81296758
21/06/2023	SA	1277	69.22910116
22/06/2023	SA	1220	66.13900033
23/06/2023	SA	1186	64.29578228
24/06/2023	SA	1213	65.75951426
25/06/2023	SA	1256	68.09064296
26/06/2023	SA	1281	69.44595034
27/06/2023	SA	1228	66.57269869
28/06/2023	SA	1127	61.09725686
29/06/2023	SA	1066	57.79030684
30/06/2023	SA	1037	56.21815028
1/07/2023	SA	1073	58.16979291
2/07/2023	SA	1117	60.5551339
3/07/2023	SA	1130	61.25989374
4/07/2023	SA	1080	58.54927898
5/07/2023	SA	972	52.69435108
6/07/2023	SA	874	47.38154613
7/07/2023	SA	812	44.02038382
8/07/2023	SA	814	44.12880841
9/07/2023	SA	853	46.24308793
10/07/2023	SA	885	47.97788138
11/07/2023	SA	859	46.5683617
12/07/2023	SA	790	42.82771333
13/07/2023	SA	720	39.03285265
14/07/2023	SA	662	35.88853952
15/07/2023	SA	645	34.9669305
16/07/2023	SA	645	34.9669305
17/07/2023	SA	644	34.9127182
18/07/2023	SA	606	32.85265098
19/07/2023	SA	543	29.43727637
20/07/2023	SA	533	28.89515342
21/07/2023	SA	548	29.70833785
22/07/2023	SA	558	30.2504608
23/07/2023	SA	557	30.19624851
24/07/2023	SA	547	29.65412556
25/07/2023	SA	517	28.0277567
26/07/2023	SA	489	26.50981243
27/07/2023	SA	476	25.80505259
28/07/2023	SA	479	25.96768947
29/07/2023	SA	503	27.26878456
30/07/2023	SA	534	28.94936572
31/07/2023	SA	566	30.68415917
1/08/2023	SA	577	31.28049442
2/08/2023	SA	552	29.92518703
3/08/2023	SA	528	28.62409194
4/08/2023	SA	513	27.81090751
5/08/2023	SA	530	28.73251653
6/08/2023	SA	554	30.03361162
7/08/2023	SA	571	30.95522064
8/08/2023	SA	557	30.19624851
9/08/2023	SA	522	28.29881817
10/08/2023	SA	494	26.7808739
11/08/2023	SA	477	25.85926488
12/08/2023	SA	498	26.99772308
13/08/2023	SA	523	28.35303047
14/08/2023	SA	549	29.76255015
15/08/2023	SA	560	30.3588854
16/08/2023	SA	546	29.59991326
17/08/2023	SA	525	28.46145506
18/08/2023	SA	523	28.35303047
19/08/2023	SA	567	30.73837146
20/08/2023	SA	635	34.42480755
21/08/2023	SA	708	38.38230511
22/08/2023	SA	725	39.30391413
23/08/2023	SA	686	37.18963461
24/08/2023	SA	640	34.69586902
25/08/2023	SA	617	33.44898623
26/08/2023	SA	647	35.07535509
27/08/2023	SA	687	37.2438469
28/08/2023	SA	728	39.46655101
29/08/2023	SA	728	39.46655101
30/08/2023	SA	684	37.08121002
31/08/2023	SA	653	35.40062886
1/09/2023	SA	619	33.55741082
2/09/2023	SA	630	34.15374607
3/09/2023	SA	682	36.97278543
2/11/2021	TAS	0	0
3/11/2021	TAS	0	0
4/11/2021	TAS	0	0
5/11/2021	TAS	0	0
6/11/2021	TAS	0	0
7/11/2021	TAS	0	0
8/11/2021	TAS	0	0
9/11/2021	TAS	0	0
10/11/2021	TAS	0	0
11/11/2021	TAS	0	0
12/11/2021	TAS	0	0
13/11/2021	TAS	0	0
14/11/2021	TAS	1	0.174611489
15/11/2021	TAS	1	0.174611489
16/11/2021	TAS	1	0.174611489
17/11/2021	TAS	0	0
18/11/2021	TAS	0	0
19/11/2021	TAS	0	0
20/11/2021	TAS	0	0
21/11/2021	TAS	0	0
22/11/2021	TAS	0	0
23/11/2021	TAS	0	0
24/11/2021	TAS	0	0
25/11/2021	TAS	0	0
26/11/2021	TAS	0	0
27/11/2021	TAS	0	0
28/11/2021	TAS	0	0
29/11/2021	TAS	0	0
30/11/2021	TAS	0	0
1/12/2021	TAS	0	0
2/12/2021	TAS	0	0
3/12/2021	TAS	0	0
4/12/2021	TAS	0	0
5/12/2021	TAS	0	0
6/12/2021	TAS	0	0
7/12/2021	TAS	0	0
8/12/2021	TAS	0	0
9/12/2021	TAS	0	0
10/12/2021	TAS	0	0
11/12/2021	TAS	0	0
12/12/2021	TAS	0	0
13/12/2021	TAS	0	0
14/12/2021	TAS	1	0.174611489
15/12/2021	TAS	1	0.174611489
16/12/2021	TAS	2	0.349222979
17/12/2021	TAS	2	0.349222979
18/12/2021	TAS	5	0.873057447
19/12/2021	TAS	11	1.920726384
20/12/2021	TAS	23	4.016064257
21/12/2021	TAS	34	5.936790641
22/12/2021	TAS	45	7.857517025
23/12/2021	TAS	64	11.17513532
24/12/2021	TAS	92	16.06425703
25/12/2021	TAS	128	22.35027065
26/12/2021	TAS	182	31.77929108
27/12/2021	TAS	242	42.25598044
28/12/2021	TAS	295	51.51038938
29/12/2021	TAS	356	62.16169024
30/12/2021	TAS	493	86.08346429
31/12/2021	TAS	736	128.5140562
1/01/2022	TAS	1084	189.2788545
2/01/2022	TAS	1688	294.7441942
3/01/2022	TAS	2404	419.7660206
4/01/2022	TAS	2933	512.1354985
5/01/2022	TAS	3215	561.3759385
6/01/2022	TAS	3467	605.3780339
7/01/2022	TAS	3920	684.4770386
8/01/2022	TAS	4530	790.9900471
9/01/2022	TAS	5494	959.315523
10/01/2022	TAS	6118	1068.273092
11/01/2022	TAS	5866	1024.270997
12/01/2022	TAS	5191	906.4082417
13/01/2022	TAS	4705	821.5470578
14/01/2022	TAS	4521	789.4185437
15/01/2022	TAS	4536	792.0377161
16/01/2022	TAS	4994	872.0097782
17/01/2022	TAS	5188	905.8844072
18/01/2022	TAS	4761	831.3253012
19/01/2022	TAS	4140	722.8915663
20/01/2022	TAS	3709	647.6340143
21/01/2022	TAS	3556	620.9184564
22/01/2022	TAS	3592	627.2044701
23/01/2022	TAS	4021	702.112799
24/01/2022	TAS	4345	758.6869216
25/01/2022	TAS	4180	729.8760258
26/01/2022	TAS	3840	670.5081194
27/01/2022	TAS	3640	635.5858215
28/01/2022	TAS	3702	646.4117339
29/01/2022	TAS	3969	693.0330016
30/01/2022	TAS	4658	813.3403178
31/01/2022	TAS	5119	893.8362144
1/02/2022	TAS	4886	853.1517374
2/02/2022	TAS	4403	768.814388
3/02/2022	TAS	4149	724.4630697
4/02/2022	TAS	4122	719.7485595
5/02/2022	TAS	4315	753.4485769
6/02/2022	TAS	5052	882.1372446
7/02/2022	TAS	5636	984.1103545
8/02/2022	TAS	5587	975.5543915
9/02/2022	TAS	5228	912.8688668
10/02/2022	TAS	4911	857.5170246
11/02/2022	TAS	4741	827.8330714
12/02/2022	TAS	4705	821.5470578
13/02/2022	TAS	5217	910.9481404
14/02/2022	TAS	5657	987.7771957
15/02/2022	TAS	5490	958.617077
16/02/2022	TAS	5073	885.8040859
17/02/2022	TAS	4798	837.7859263
18/02/2022	TAS	4801	838.3097608
19/02/2022	TAS	5100	890.5185961
20/02/2022	TAS	5990	1045.922822
21/02/2022	TAS	6646	1160.467959
22/02/2022	TAS	6532	1140.562249
23/02/2022	TAS	6011	1049.589663
24/02/2022	TAS	5647	986.0310808
25/02/2022	TAS	5698	994.9362668
26/02/2022	TAS	5987	1045.398987
27/02/2022	TAS	6815	1189.977301
28/02/2022	TAS	7339	1281.473721
1/03/2022	TAS	6921	1208.486118
2/03/2022	TAS	6263	1093.591758
3/03/2022	TAS	5824	1016.937314
4/03/2022	TAS	5735	1001.396892
5/03/2022	TAS	6010	1049.415052
6/03/2022	TAS	6858	1197.485595
7/03/2022	TAS	7393	1290.902741
8/03/2022	TAS	7145	1247.599092
9/03/2022	TAS	6546	1143.00681
10/03/2022	TAS	6219	1085.908853
11/03/2022	TAS	6356	1109.830627
12/03/2022	TAS	6741	1177.05605
13/03/2022	TAS	7812	1364.064955
14/03/2022	TAS	8737	1525.580583
15/03/2022	TAS	8862	1547.407019
16/03/2022	TAS	8661	1512.31011
17/03/2022	TAS	8589	1499.738083
18/03/2022	TAS	8667	1513.357779
19/03/2022	TAS	8951	1562.947442
20/03/2022	TAS	10085	1760.956871
21/03/2022	TAS	10729	1873.40667
22/03/2022	TAS	10259	1791.33927
23/03/2022	TAS	9430	1646.586345
24/03/2022	TAS	8953	1563.296665
25/03/2022	TAS	8957	1563.995111
26/03/2022	TAS	9305	1624.759909
27/03/2022	TAS	10635	1856.99319
28/03/2022	TAS	11819	2063.733194
29/03/2022	TAS	11669	2037.54147
30/03/2022	TAS	10809	1887.375589
31/03/2022	TAS	10002	1746.464117
1/04/2022	TAS	9717	1696.699843
2/04/2022	TAS	9944	1736.336651
3/04/2022	TAS	11306	1974.1575
4/04/2022	TAS	12234	2136.196962
5/04/2022	TAS	11603	2026.017112
6/04/2022	TAS	10332	1804.085909
7/04/2022	TAS	9416	1644.141785
8/04/2022	TAS	8912	1556.137594
9/04/2022	TAS	8741	1526.279029
10/04/2022	TAS	9517	1661.777545
11/04/2022	TAS	10037	1752.575519
12/04/2022	TAS	9393	1640.12572
13/04/2022	TAS	8266	1443.338572
14/04/2022	TAS	7307	1275.886153
15/04/2022	TAS	6813	1189.628078
16/04/2022	TAS	6764	1181.072115
17/04/2022	TAS	7471	1304.522438
18/04/2022	TAS	7944	1387.113672
19/04/2022	TAS	7402	1292.474245
20/04/2022	TAS	6436	1123.799546
21/04/2022	TAS	5706	996.3331587
22/04/2022	TAS	5256	917.7579885
23/04/2022	TAS	5080	887.0263663
24/04/2022	TAS	5454	952.3310634
25/04/2022	TAS	5566	971.8875502
26/04/2022	TAS	5106	891.5662651
27/04/2022	TAS	4539	792.5615506
28/04/2022	TAS	4186	730.9236948
29/04/2022	TAS	4081	712.5894884
30/04/2022	TAS	4149	724.4630697
1/05/2022	TAS	4635	809.3242535
2/05/2022	TAS	4935	861.7077004
3/05/2022	TAS	4634	809.149642
4/05/2022	TAS	4169	727.9552995
5/05/2022	TAS	3886	678.5402479
6/05/2022	TAS	3757	656.0153658
7/05/2022	TAS	3760	656.5392003
8/05/2022	TAS	4152	724.9869041
9/05/2022	TAS	4408	769.6874454
10/05/2022	TAS	4199	733.1936441
11/05/2022	TAS	3866	675.0480182
12/05/2022	TAS	3675	641.6972237
13/05/2022	TAS	3663	639.6018858
14/05/2022	TAS	3805	664.3967173
15/05/2022	TAS	4334	756.7661952
16/05/2022	TAS	4698	820.3247774
17/05/2022	TAS	4478	781.9102497
18/05/2022	TAS	4015	701.0651301
19/05/2022	TAS	3667	640.3003318
20/05/2022	TAS	3512	613.2355509
21/05/2022	TAS	3503	611.6640475
22/05/2022	TAS	3816	666.3174437
23/05/2022	TAS	3968	692.8583901
24/05/2022	TAS	3671	640.9987777
25/05/2022	TAS	3211	560.6774926
26/05/2022	TAS	2911	508.2940457
27/05/2022	TAS	2808	490.3090623
28/05/2022	TAS	2812	491.0075083
29/05/2022	TAS	3091	539.7241138
30/05/2022	TAS	3257	568.7096211
31/05/2022	TAS	3028	528.72359
1/06/2022	TAS	2665	465.3396193
2/06/2022	TAS	2424	423.2582504
3/06/2022	TAS	2325	405.9717129
4/06/2022	TAS	2341	408.7654968
5/06/2022	TAS	2590	452.2437576
6/06/2022	TAS	2736	477.7370351
7/06/2022	TAS	2568	448.4023049
8/06/2022	TAS	2287	399.3364763
9/06/2022	TAS	2104	367.3825738
10/06/2022	TAS	2056	359.0012223
11/06/2022	TAS	2112	368.7794657
12/06/2022	TAS	2422	422.9090274
13/06/2022	TAS	2675	467.0857342
14/06/2022	TAS	2619	457.3074908
15/06/2022	TAS	2445	426.9250917
16/06/2022	TAS	2370	413.82923
17/06/2022	TAS	2435	425.1789768
18/06/2022	TAS	2623	458.0059368
19/06/2022	TAS	3073	536.581107
20/06/2022	TAS	3370	588.4407194
21/06/2022	TAS	3345	584.0754322
22/06/2022	TAS	3197	558.2329317
23/06/2022	TAS	3107	542.5178977
24/06/2022	TAS	3175	554.391479
25/06/2022	TAS	3333	581.9800943
26/06/2022	TAS	3791	661.9521565
27/06/2022	TAS	4155	725.5107386
28/06/2022	TAS	4078	712.0656539
29/06/2022	TAS	3842	670.8573424
30/06/2022	TAS	3729	651.1262441
1/07/2022	TAS	3778	659.6822071
2/07/2022	TAS	4043	705.9542518
3/07/2022	TAS	4784	835.3413655
4/07/2022	TAS	5383	939.9336476
5/07/2022	TAS	5412	944.9973808
6/07/2022	TAS	5141	897.6776672
7/07/2022	TAS	4962	866.4222106
8/07/2022	TAS	4997	872.5336127
9/07/2022	TAS	5235	914.0911472
10/07/2022	TAS	6034	1053.605727
11/07/2022	TAS	6591	1150.864327
12/07/2022	TAS	6352	1109.132181
13/07/2022	TAS	5809	1014.318142
14/07/2022	TAS	5422	946.7434957
15/07/2022	TAS	5331	930.8538502
16/07/2022	TAS	5461	953.5533438
17/07/2022	TAS	6136	1071.416099
18/07/2022	TAS	6514	1137.419242
19/07/2022	TAS	6041	1054.828008
20/07/2022	TAS	5263	918.9802689
21/07/2022	TAS	4749	829.2299633
22/07/2022	TAS	4522	789.5931552
23/07/2022	TAS	4461	778.9418544
24/07/2022	TAS	4807	839.3574297
25/07/2022	TAS	4930	860.8346429
26/07/2022	TAS	4475	781.3864152
27/07/2022	TAS	3845	671.3811769
28/07/2022	TAS	3421	597.3459054
29/07/2022	TAS	3190	557.0106513
30/07/2022	TAS	3068	535.7080496
31/07/2022	TAS	3233	564.5189453
1/08/2022	TAS	3273	571.5034049
2/08/2022	TAS	3009	525.4059717
3/08/2022	TAS	2650	462.720447
4/08/2022	TAS	2419	422.3851929
5/08/2022	TAS	2314	404.0509866
6/08/2022	TAS	2258	394.2727431
7/08/2022	TAS	2373	414.3530644
8/08/2022	TAS	2393	417.8452942
9/08/2022	TAS	2175	379.7799895
10/08/2022	TAS	1896	331.063384
11/08/2022	TAS	1714	299.2840929
12/08/2022	TAS	1636	285.6643967
13/08/2022	TAS	1618	282.5213899
14/08/2022	TAS	1742	304.1732146
15/08/2022	TAS	1803	314.8245155
16/08/2022	TAS	1652	288.4581805
17/08/2022	TAS	1417	247.4244805
18/08/2022	TAS	1257	219.4866422
19/08/2022	TAS	1162	202.8985507
20/08/2022	TAS	1090	190.3265235
21/08/2022	TAS	1124	196.2633141
22/08/2022	TAS	1129	197.1363716
23/08/2022	TAS	1022	178.4529422
24/08/2022	TAS	883	154.1819452
25/08/2022	TAS	779	136.0223503
26/08/2022	TAS	728	127.1171643
27/08/2022	TAS	722	126.0694954
28/08/2022	TAS	802	140.0384145
29/08/2022	TAS	854	149.118212
30/08/2022	TAS	804	140.3876375
31/08/2022	TAS	708	123.6249345
1/09/2022	TAS	633	110.5290728
2/09/2022	TAS	596	104.0684477
3/09/2022	TAS	584	101.9731098
4/09/2022	TAS	625	109.1321809
5/09/2022	TAS	642	112.1005762
6/09/2022	TAS	588	102.6715558
7/09/2022	TAS	518	90.44875153
8/09/2022	TAS	485	84.68657238
9/09/2022	TAS	488	85.21040684
10/09/2022	TAS	507	88.52802514
11/09/2022	TAS	563	98.30626855
12/09/2022	TAS	592	103.3700017
13/09/2022	TAS	552	96.38554217
14/09/2022	TAS	485	84.68657238
15/09/2022	TAS	443	77.35288982
16/09/2022	TAS	436	76.13060939
17/09/2022	TAS	453	79.09900471
18/09/2022	TAS	515	89.92491706
19/09/2022	TAS	546	95.33787323
20/09/2022	TAS	507	88.52802514
21/09/2022	TAS	449	78.40055876
22/09/2022	TAS	415	72.46376812
23/09/2022	TAS	405	70.71765322
24/09/2022	TAS	408	71.24148769
25/09/2022	TAS	446	77.87672429
26/09/2022	TAS	467	81.54356557
27/09/2022	TAS	431	75.25755195
28/09/2022	TAS	376	65.65392003
29/09/2022	TAS	341	59.5425179
30/09/2022	TAS	334	58.32023747
1/10/2022	TAS	340	59.36790641
2/10/2022	TAS	383	66.87620045
3/10/2022	TAS	414	72.28915663
4/10/2022	TAS	404	70.54304173
5/10/2022	TAS	383	66.87620045
6/10/2022	TAS	373	65.13008556
7/10/2022	TAS	374	65.30469705
8/10/2022	TAS	380	66.35236599
9/10/2022	TAS	415	72.46376812
10/10/2022	TAS	437	76.30522088
11/10/2022	TAS	429	74.90832897
12/10/2022	TAS	412	71.93993365
13/10/2022	TAS	402	70.19381875
14/10/2022	TAS	408	71.24148769
15/10/2022	TAS	424	74.03527152
16/10/2022	TAS	475	82.94045748
17/10/2022	TAS	504	88.00419068
18/10/2022	TAS	477	83.28968046
19/10/2022	TAS	432	75.43216344
20/10/2022	TAS	405	70.71765322
21/10/2022	TAS	418	72.98760258
22/10/2022	TAS	460	80.32128514
23/10/2022	TAS	546	95.33787323
24/10/2022	TAS	611	106.68762
25/10/2022	TAS	615	107.386066
26/10/2022	TAS	581	101.4492754
27/10/2022	TAS	570	99.52854898
28/10/2022	TAS	594	103.7192247
29/10/2022	TAS	636	111.0529073
30/10/2022	TAS	755	131.8316745
31/10/2022	TAS	884	154.3565567
1/11/2022	TAS	931	162.5632967
2/11/2022	TAS	939	163.9601886
3/11/2022	TAS	950	165.880915
4/11/2022	TAS	1004	175.3099354
5/11/2022	TAS	1110	193.8187533
6/11/2022	TAS	1347	235.2016763
7/11/2022	TAS	1558	272.0447005
8/11/2022	TAS	1604	280.0768291
9/11/2022	TAS	1562	272.7431465
10/11/2022	TAS	1517	264.8856295
11/11/2022	TAS	1535	268.0286363
12/11/2022	TAS	1591	277.8068797
13/11/2022	TAS	1751	305.744718
14/11/2022	TAS	1834	320.2374716
15/11/2022	TAS	1736	303.1255457
16/11/2022	TAS	1567	273.6162039
17/11/2022	TAS	1447	252.6628252
18/11/2022	TAS	1422	248.297538
19/11/2022	TAS	1526	266.4571329
20/11/2022	TAS	1859	324.6027589
21/11/2022	TAS	2161	377.3354287
22/11/2022	TAS	2200	384.1452768
23/11/2022	TAS	2079	363.0172865
24/11/2022	TAS	1985	346.6038065
25/11/2022	TAS	2047	357.4297189
26/11/2022	TAS	2289	399.6856993
27/11/2022	TAS	2804	489.6106164
28/11/2022	TAS	3208	560.1536581
29/11/2022	TAS	3255	568.3603981
30/11/2022	TAS	3062	534.6603807
1/12/2022	TAS	2896	505.6748734
2/12/2022	TAS	2861	499.5634713
3/12/2022	TAS	2944	514.0562249
4/12/2022	TAS	3311	578.1386415
5/12/2022	TAS	3574	624.0614632
6/12/2022	TAS	3474	606.6003143
7/12/2022	TAS	3185	556.1375939
8/12/2022	TAS	2955	515.9769513
9/12/2022	TAS	2874	501.8334206
10/12/2022	TAS	2908	507.7702113
11/12/2022	TAS	3271	571.1541819
12/12/2022	TAS	3576	624.4106862
13/12/2022	TAS	3464	604.8541994
14/12/2022	TAS	3123	545.3116815
15/12/2022	TAS	2822	492.7536232
16/12/2022	TAS	2687	469.1810721
17/12/2022	TAS	2721	475.1178628
18/12/2022	TAS	3076	537.1049415
19/12/2022	TAS	3437	600.1396892
20/12/2022	TAS	3479	607.4733717
21/12/2022	TAS	3288	574.1225773
22/12/2022	TAS	3120	544.787847
23/12/2022	TAS	3020	527.3266981
24/12/2022	TAS	2916	509.1671032
25/12/2022	TAS	2983	520.866073
26/12/2022	TAS	2901	506.5479309
27/12/2022	TAS	2588	451.8945347
28/12/2022	TAS	2278	397.7649729
29/12/2022	TAS	2115	369.3033002
30/12/2022	TAS	2026	353.7628776
31/12/2022	TAS	1937	338.222455
1/01/2023	TAS	1975	344.8576916
2/01/2023	TAS	1903	332.2856644
3/01/2023	TAS	1648	287.7597346
4/01/2023	TAS	1403	244.9799197
5/01/2023	TAS	1238	216.1690239
6/01/2023	TAS	1133	197.8348175
7/01/2023	TAS	1080	188.5804086
8/01/2023	TAS	1152	201.1524358
9/01/2023	TAS	1177	205.5177231
10/01/2023	TAS	1060	185.0881788
11/01/2023	TAS	893	155.9280601
12/01/2023	TAS	770	134.4508469
13/01/2023	TAS	708	123.6249345
14/01/2023	TAS	689	120.3073162
15/01/2023	TAS	744	129.9109481
16/01/2023	TAS	766	133.7524009
17/01/2023	TAS	704	122.9264886
18/01/2023	TAS	597	104.2430592
19/01/2023	TAS	505	88.17880217
20/01/2023	TAS	455	79.44822769
21/01/2023	TAS	442	77.17827833
22/01/2023	TAS	465	81.19434259
23/01/2023	TAS	449	78.40055876
24/01/2023	TAS	382	66.70158896
25/01/2023	TAS	311	54.30417321
26/01/2023	TAS	263	45.92282172
27/01/2023	TAS	240	41.90675746
28/01/2023	TAS	238	41.55753449
29/01/2023	TAS	263	45.92282172
30/01/2023	TAS	277	48.36738257
31/01/2023	TAS	253	44.17670683
1/02/2023	TAS	215	37.54147023
2/02/2023	TAS	190	33.17618299
3/02/2023	TAS	188	32.82696001
4/02/2023	TAS	203	35.44613236
5/02/2023	TAS	245	42.77981491
6/02/2023	TAS	284	49.589663
7/02/2023	TAS	296	51.68500087
8/02/2023	TAS	287	50.11349747
9/02/2023	TAS	268	46.79587917
10/02/2023	TAS	255	44.52592981
11/02/2023	TAS	261	45.57359874
12/02/2023	TAS	311	54.30417321
13/02/2023	TAS	367	64.08241662
14/02/2023	TAS	379	66.1777545
15/02/2023	TAS	363	63.38397067
16/02/2023	TAS	343	59.89174088
17/02/2023	TAS	337	58.84407194
18/02/2023	TAS	357	62.33630173
19/02/2023	TAS	412	71.93993365
20/02/2023	TAS	452	78.92439323
21/02/2023	TAS	450	78.57517025
22/02/2023	TAS	425	74.20988301
23/02/2023	TAS	408	71.24148769
24/02/2023	TAS	413	72.11454514
25/02/2023	TAS	456	79.62283918
26/02/2023	TAS	567	99.00471451
27/02/2023	TAS	637	111.2275188
28/02/2023	TAS	598	104.4176707
1/03/2023	TAS	516	90.09952855
2/03/2023	TAS	466	81.36895408
3/03/2023	TAS	460	80.32128514
4/03/2023	TAS	478	83.46429195
5/03/2023	TAS	551	96.21093068
6/03/2023	TAS	608	106.1637856
7/03/2023	TAS	589	102.8461673
8/03/2023	TAS	539	94.11559281
9/03/2023	TAS	509	88.87724812
10/03/2023	TAS	502	87.6549677
11/03/2023	TAS	521	90.972586
12/03/2023	TAS	610	106.5130086
13/03/2023	TAS	688	120.1327047
14/03/2023	TAS	685	119.6088703
15/03/2023	TAS	639	111.5767417
16/03/2023	TAS	608	106.1637856
17/03/2023	TAS	594	103.7192247
18/03/2023	TAS	606	105.8145626
19/03/2023	TAS	713	124.497992
20/03/2023	TAS	817	142.6575869
21/03/2023	TAS	817	142.6575869
22/03/2023	TAS	745	130.0855596
23/03/2023	TAS	675	117.8627554
24/03/2023	TAS	638	111.4021303
25/03/2023	TAS	638	111.4021303
26/03/2023	TAS	723	126.2441069
27/03/2023	TAS	796	138.9907456
28/03/2023	TAS	785	137.0700192
29/03/2023	TAS	728	127.1171643
30/03/2023	TAS	688	120.1327047
31/03/2023	TAS	695	121.3549852
1/04/2023	TAS	727	126.9425528
2/04/2023	TAS	843	147.1974856
3/04/2023	TAS	957	167.1031954
4/04/2023	TAS	957	167.1031954
5/04/2023	TAS	874	152.6104418
6/04/2023	TAS	794	138.6415226
7/04/2023	TAS	747	130.4347826
8/04/2023	TAS	731	127.6409988
9/04/2023	TAS	834	145.6259822
10/04/2023	TAS	952	166.2301379
11/04/2023	TAS	984	171.8177056
12/04/2023	TAS	952	166.2301379
13/04/2023	TAS	909	158.7218439
14/04/2023	TAS	884	154.3565567
15/04/2023	TAS	886	154.7057796
16/04/2023	TAS	976	170.4208137
17/04/2023	TAS	1012	176.7068273
18/04/2023	TAS	928	162.0394622
19/04/2023	TAS	801	139.863803
20/04/2023	TAS	695	121.3549852
21/04/2023	TAS	641	111.9259647
22/04/2023	TAS	637	111.2275188
23/04/2023	TAS	709	123.799546
24/04/2023	TAS	755	131.8316745
25/04/2023	TAS	701	122.4026541
26/04/2023	TAS	602	105.1161166
27/04/2023	TAS	544	94.98865025
28/04/2023	TAS	527	92.02025493
29/04/2023	TAS	532	92.89331238
30/04/2023	TAS	612	106.8622315
1/05/2023	TAS	684	119.4342588
2/05/2023	TAS	668	116.6404749
3/05/2023	TAS	595	103.8938362
4/05/2023	TAS	534	93.24253536
5/05/2023	TAS	521	90.972586
6/05/2023	TAS	543	94.81403876
7/05/2023	TAS	630	110.0052383
8/05/2023	TAS	719	125.5456609
9/05/2023	TAS	734	128.1648332
10/05/2023	TAS	705	123.1011001
11/05/2023	TAS	692	120.8311507
12/05/2023	TAS	711	124.148769
13/05/2023	TAS	763	133.2285664
14/05/2023	TAS	925	161.5156277
15/05/2023	TAS	1071	187.0089052
16/05/2023	TAS	1068	186.4850707
17/05/2023	TAS	976	170.4208137
18/05/2023	TAS	908	158.5472324
19/05/2023	TAS	889	155.2296141
20/05/2023	TAS	912	159.2456784
21/05/2023	TAS	1036	180.8975031
22/05/2023	TAS	1151	200.9778243
23/05/2023	TAS	1145	199.9301554
24/05/2023	TAS	1065	185.9612362
25/05/2023	TAS	998	174.2622665
26/05/2023	TAS	965	168.5000873
27/05/2023	TAS	960	167.6270299
28/05/2023	TAS	1056	184.3897328
29/05/2023	TAS	1115	194.6918107
30/05/2023	TAS	1043	182.1197835
31/05/2023	TAS	907	158.3726209
1/06/2023	TAS	787	137.4192422
2/06/2023	TAS	724	126.4187184
3/06/2023	TAS	720	125.7202724
4/06/2023	TAS	813	141.9591409
5/06/2023	TAS	876	152.9596647
6/06/2023	TAS	825	144.0544788
7/06/2023	TAS	719	125.5456609
8/06/2023	TAS	616	107.5606775
9/06/2023	TAS	554	96.73476515
10/06/2023	TAS	533	93.06792387
11/06/2023	TAS	571	99.70316047
12/06/2023	TAS	586	102.3223328
13/06/2023	TAS	520	90.79797451
14/06/2023	TAS	439	76.65444386
15/06/2023	TAS	397	69.32076131
16/06/2023	TAS	381	66.52697748
17/06/2023	TAS	374	65.30469705
18/06/2023	TAS	399	69.66998428
19/06/2023	TAS	412	71.93993365
20/06/2023	TAS	392	68.44770386
21/06/2023	TAS	346	60.41557534
22/06/2023	TAS	306	53.43111577
23/06/2023	TAS	291	50.81194343
24/06/2023	TAS	295	51.51038938
25/06/2023	TAS	340	59.36790641
26/06/2023	TAS	388	67.7492579
27/06/2023	TAS	384	67.05081194
28/06/2023	TAS	343	59.89174088
29/06/2023	TAS	304	53.08189279
30/06/2023	TAS	291	50.81194343
1/07/2023	TAS	300	52.38344683
2/07/2023	TAS	344	60.06635237
3/07/2023	TAS	380	66.35236599
4/07/2023	TAS	374	65.30469705
5/07/2023	TAS	339	59.19329492
6/07/2023	TAS	302	52.73266981
7/07/2023	TAS	284	49.589663
8/07/2023	TAS	279	48.71660555
9/07/2023	TAS	309	53.95495024
10/07/2023	TAS	327	57.09795705
11/07/2023	TAS	306	53.43111577
12/07/2023	TAS	271	47.31971364
13/07/2023	TAS	248	43.30364938
14/07/2023	TAS	243	42.43059193
15/07/2023	TAS	252	44.00209534
16/07/2023	TAS	279	48.71660555
17/07/2023	TAS	293	51.1611664
18/07/2023	TAS	269	46.97049066
19/07/2023	TAS	224	39.11297363
20/07/2023	TAS	186	32.47773704
21/07/2023	TAS	166	28.98550725
22/07/2023	TAS	161	28.1124498
23/07/2023	TAS	185	32.30312555
24/07/2023	TAS	213	37.19224725
25/07/2023	TAS	217	37.89069321
26/07/2023	TAS	202	35.27152087
27/07/2023	TAS	189	33.0015715
28/07/2023	TAS	183	31.95390257
29/07/2023	TAS	185	32.30312555
30/07/2023	TAS	210	36.66841278
31/07/2023	TAS	222	38.76375065
1/08/2023	TAS	204	35.62074384
2/08/2023	TAS	174	30.38239916
3/08/2023	TAS	150	26.19172342
4/08/2023	TAS	144	25.14405448
5/08/2023	TAS	160	27.93783831
6/08/2023	TAS	188	32.82696001
7/08/2023	TAS	199	34.7476864
8/08/2023	TAS	192	33.52540597
9/08/2023	TAS	184	32.12851406
10/08/2023	TAS	183	31.95390257
11/08/2023	TAS	184	32.12851406
12/08/2023	TAS	185	32.30312555
13/08/2023	TAS	205	35.79535533
14/08/2023	TAS	221	38.58913917
15/08/2023	TAS	226	39.46219661
16/08/2023	TAS	222	38.76375065
17/08/2023	TAS	219	38.23991619
18/08/2023	TAS	230	40.16064257
19/08/2023	TAS	256	44.7005413
20/08/2023	TAS	309	53.95495024
21/08/2023	TAS	338	59.01868343
22/08/2023	TAS	316	55.17723066
23/08/2023	TAS	287	50.11349747
24/08/2023	TAS	274	47.84354811
25/08/2023	TAS	278	48.54199406
26/08/2023	TAS	304	53.08189279
27/08/2023	TAS	346	60.41557534
28/08/2023	TAS	373	65.13008556
29/08/2023	TAS	365	63.73319364
30/08/2023	TAS	341	59.5425179
31/08/2023	TAS	329	57.44718002
1/09/2023	TAS	336	58.66946045
2/09/2023	TAS	346	60.41557534
3/09/2023	TAS	388	67.7492579
2/11/2021	VIC	1609	23.77855939
3/11/2021	VIC	1511	22.33026926
4/11/2021	VIC	1425	21.05932078
5/11/2021	VIC	1396	20.63074513
6/11/2021	VIC	1427	21.08887772
7/11/2021	VIC	1533	22.65539562
8/11/2021	VIC	1610	23.79333787
9/11/2021	VIC	1561	23.0691928
10/11/2021	VIC	1479	21.8573582
11/11/2021	VIC	1361	20.11349866
12/11/2021	VIC	1293	19.10856265
13/11/2021	VIC	1300	19.21201194
14/11/2021	VIC	1389	20.52729584
15/11/2021	VIC	1451	21.44356102
16/11/2021	VIC	1424	21.04454231
17/11/2021	VIC	1384	20.45340348
18/11/2021	VIC	1330	19.65536606
19/11/2021	VIC	1324	19.56669524
20/11/2021	VIC	1371	20.26128336
21/11/2021	VIC	1495	22.09381373
22/11/2021	VIC	1594	23.55688233
23/11/2021	VIC	1576	23.29086986
24/11/2021	VIC	1538	22.72928797
25/11/2021	VIC	1476	21.81302279
26/11/2021	VIC	1443	21.32533325
27/11/2021	VIC	1452	21.45833949
28/11/2021	VIC	1537	22.7145095
29/11/2021	VIC	1614	23.85245175
30/11/2021	VIC	1589	23.48298998
1/12/2021	VIC	1558	23.02485739
2/12/2021	VIC	1503	22.2120415
3/12/2021	VIC	1468	21.69479502
4/12/2021	VIC	1486	21.9608075
5/12/2021	VIC	1588	23.46821151
6/12/2021	VIC	1667	24.6357107
7/12/2021	VIC	1636	24.1775781
8/12/2021	VIC	1578	23.3204268
9/12/2021	VIC	1485	21.94602902
10/12/2021	VIC	1425	21.05932078
11/12/2021	VIC	1452	21.45833949
12/12/2021	VIC	1612	23.82289481
13/12/2021	VIC	1809	26.73425354
14/12/2021	VIC	1895	28.00520202
15/12/2021	VIC	1956	28.90668874
16/12/2021	VIC	1990	29.40915674
17/12/2021	VIC	2097	30.99045311
18/12/2021	VIC	2364	34.93630479
19/12/2021	VIC	2906	42.94623592
20/12/2021	VIC	3659	54.07442438
21/12/2021	VIC	4355	64.36024
22/12/2021	VIC	4994	73.80368279
23/12/2021	VIC	5464	80.74956404
24/12/2021	VIC	6007	88.77427364
25/12/2021	VIC	6945	102.6364792
26/12/2021	VIC	8803	130.0948778
27/12/2021	VIC	11505	170.0263057
28/12/2021	VIC	14243	210.4897585
29/12/2021	VIC	17124	253.0665327
30/12/2021	VIC	19671	290.7072976
31/12/2021	VIC	22584	333.7569828
1/01/2022	VIC	26677	394.2452635
2/01/2022	VIC	33707	498.1379127
3/01/2022	VIC	42841	633.1244643
4/01/2022	VIC	50386	744.6280259
5/01/2022	VIC	56855	840.229953
6/01/2022	VIC	62121	918.0533798
7/01/2022	VIC	78417	1158.883339
8/01/2022	VIC	105665	1561.567109
9/01/2022	VIC	137965	2038.911713
10/01/2022	VIC	164118	2425.413058
11/01/2022	VIC	169807	2509.487778
12/01/2022	VIC	162929	2407.841457
13/01/2022	VIC	147708	2182.898354
14/01/2022	VIC	136052	2010.640499
15/01/2022	VIC	131567	1944.359058
16/01/2022	VIC	135038	1995.65513
17/01/2022	VIC	135079	1996.261047
18/01/2022	VIC	122940	1816.865191
19/01/2022	VIC	108271	1600.079804
20/01/2022	VIC	93435	1380.826412
21/01/2022	VIC	83694	1236.869329
22/01/2022	VIC	78494	1160.021281
23/01/2022	VIC	78614	1161.794697
24/01/2022	VIC	80115	1183.977182
25/01/2022	VIC	76851	1135.740254
26/01/2022	VIC	71583	1057.88727
27/01/2022	VIC	64879	958.8124021
28/01/2022	VIC	61307	906.0237047
29/01/2022	VIC	61394	907.3094316
30/01/2022	VIC	66006	975.4677386
31/01/2022	VIC	71044	1049.921674
1/02/2022	VIC	70993	1049.167972
2/02/2022	VIC	67369	995.6107942
3/02/2022	VIC	60157	889.0284633
4/02/2022	VIC	53763	794.5349215
5/02/2022	VIC	50134	740.9038513
6/02/2022	VIC	51212	756.8350427
7/02/2022	VIC	53813	795.2738451
8/02/2022	VIC	53622	792.4511572
9/02/2022	VIC	52325	773.2834806
10/02/2022	VIC	48516	716.9922856
11/02/2022	VIC	45187	667.7947566
12/02/2022	VIC	43740	646.4103095
13/02/2022	VIC	45313	669.6568439
14/02/2022	VIC	47618	703.7212189
15/02/2022	VIC	46507	687.302338
16/02/2022	VIC	43347	640.6023705
17/02/2022	VIC	38563	569.9021665
18/02/2022	VIC	34944	516.418881
19/02/2022	VIC	33216	490.8816836
20/02/2022	VIC	34223	505.7636036
21/02/2022	VIC	35567	525.6258682
22/02/2022	VIC	34704	512.872048
23/02/2022	VIC	32952	486.9801673
24/02/2022	VIC	30245	446.974847
25/02/2022	VIC	28506	421.2750865
26/02/2022	VIC	28122	415.6001537
27/02/2022	VIC	29655	438.2555493
28/02/2022	VIC	31590	466.8518902
1/03/2022	VIC	31379	463.7336328
2/03/2022	VIC	30101	444.8467473
3/03/2022	VIC	27725	409.7331008
4/03/2022	VIC	25933	383.2500813
5/03/2022	VIC	25515	377.0726805
6/03/2022	VIC	27266	402.9497828
7/03/2022	VIC	29425	434.856501
8/03/2022	VIC	29668	438.4476694
9/03/2022	VIC	28896	427.03869
10/03/2022	VIC	26998	398.9891526
11/03/2022	VIC	25637	378.8756539
12/03/2022	VIC	25359	374.7672391
13/03/2022	VIC	27121	400.8069045
14/03/2022	VIC	29404	434.5461532
15/03/2022	VIC	30184	446.0733603
16/03/2022	VIC	30482	450.4773446
17/03/2022	VIC	29748	439.6299471
18/03/2022	VIC	29452	435.2555198
19/03/2022	VIC	30228	446.723613
20/03/2022	VIC	32856	485.5614341
21/03/2022	VIC	35432	523.6307747
22/03/2022	VIC	35604	526.1726717
23/03/2022	VIC	34819	514.5715721
24/03/2022	VIC	32946	486.8914965
25/03/2022	VIC	31946	472.1130257
26/03/2022	VIC	32086	474.1820116
27/03/2022	VIC	34258	506.2808501
28/03/2022	VIC	37380	552.4192357
29/03/2022	VIC	38222	564.862708
30/03/2022	VIC	37386	552.5079065
31/03/2022	VIC	34553	510.6404989
1/04/2022	VIC	32907	486.3151361
2/04/2022	VIC	33137	489.7141844
3/04/2022	VIC	36039	532.6013064
4/04/2022	VIC	39134	578.3406733
5/04/2022	VIC	39192	579.1978246
6/04/2022	VIC	37764	558.0941684
7/04/2022	VIC	35223	520.5420743
8/04/2022	VIC	33527	495.477788
9/04/2022	VIC	33149	489.891526
10/04/2022	VIC	34850	515.0297047
11/04/2022	VIC	36628	541.3058257
12/04/2022	VIC	35621	526.4239057
13/04/2022	VIC	33622	496.8817427
14/04/2022	VIC	30776	454.822215
15/04/2022	VIC	28953	427.8810629
16/04/2022	VIC	28451	420.4622706
17/04/2022	VIC	29875	441.5068129
18/04/2022	VIC	31375	463.674519
19/04/2022	VIC	30782	454.9108858
20/04/2022	VIC	29690	438.7727958
21/04/2022	VIC	27738	409.9252209
22/04/2022	VIC	26096	385.658972
23/04/2022	VIC	25683	379.5554636
24/04/2022	VIC	27273	403.0532321
25/04/2022	VIC	29157	430.8958709
26/04/2022	VIC	29405	434.5609316
27/04/2022	VIC	28962	428.0140691
28/04/2022	VIC	27630	408.3291461
29/04/2022	VIC	27073	400.0975379
30/04/2022	VIC	27346	404.1320604
1/05/2022	VIC	29230	431.9746993
2/05/2022	VIC	31116	459.846895
3/05/2022	VIC	30867	456.1670558
4/05/2022	VIC	29774	440.0141873
5/05/2022	VIC	27913	412.5114533
6/05/2022	VIC	27013	399.2108297
7/05/2022	VIC	27338	404.0138326
8/05/2022	VIC	29641	438.0486507
9/05/2022	VIC	32568	481.3052345
10/05/2022	VIC	33500	495.0787692
11/05/2022	VIC	33276	491.7683918
12/05/2022	VIC	31514	465.7287264
13/05/2022	VIC	30247	447.004404
14/05/2022	VIC	30109	444.964975
15/05/2022	VIC	31933	471.9209056
16/05/2022	VIC	33904	501.0492714
17/05/2022	VIC	33332	492.5959862
18/05/2022	VIC	31473	465.1228091
19/05/2022	VIC	28452	420.477049
20/05/2022	VIC	26224	387.5506163
21/05/2022	VIC	25436	375.9051813
22/05/2022	VIC	26504	391.6885881
23/05/2022	VIC	27855	411.654302
24/05/2022	VIC	27398	404.9005409
25/05/2022	VIC	25976	383.8855555
26/05/2022	VIC	23695	350.1758638
27/05/2022	VIC	21965	324.6091094
28/05/2022	VIC	21285	314.5597494
29/05/2022	VIC	22227	328.4810688
30/05/2022	VIC	23293	344.2349186
31/05/2022	VIC	22743	336.1067597
1/06/2022	VIC	21498	317.7075636
2/06/2022	VIC	19507	288.2836284
3/06/2022	VIC	18117	267.7415541
4/06/2022	VIC	17718	261.8449443
5/06/2022	VIC	18708	276.4756303
6/06/2022	VIC	19882	293.8255549
7/06/2022	VIC	19575	289.2885644
8/06/2022	VIC	18607	274.9830048
9/06/2022	VIC	16919	250.0369462
10/06/2022	VIC	15561	229.9677829
11/06/2022	VIC	14825	219.0908285
12/06/2022	VIC	15195	224.5588626
13/06/2022	VIC	16115	238.1550557
14/06/2022	VIC	16481	243.563976
15/06/2022	VIC	16518	244.1107794
16/06/2022	VIC	15924	235.3323678
17/06/2022	VIC	15547	229.7608843
18/06/2022	VIC	15651	231.2978453
19/06/2022	VIC	16705	246.8743534
20/06/2022	VIC	17797	263.0124435
21/06/2022	VIC	17864	264.002601
22/06/2022	VIC	17311	255.8301067
23/06/2022	VIC	16121	238.2437265
24/06/2022	VIC	15414	227.7953477
25/06/2022	VIC	15414	227.7953477
26/06/2022	VIC	16582	245.0566015
27/06/2022	VIC	18074	267.1060799
28/06/2022	VIC	18348	271.1553808
29/06/2022	VIC	18174	268.5839269
30/06/2022	VIC	17437	257.692194
1/07/2022	VIC	17100	252.7118494
2/07/2022	VIC	17494	258.5345668
3/07/2022	VIC	19126	282.6530311
4/07/2022	VIC	21021	310.6582331
5/07/2022	VIC	21459	317.1312033
6/07/2022	VIC	21153	312.6089912
7/07/2022	VIC	20100	297.0472615
8/07/2022	VIC	19464	287.6481542
9/07/2022	VIC	19744	291.786126
10/07/2022	VIC	21497	317.6927852
11/07/2022	VIC	23491	347.1610558
12/07/2022	VIC	23907	353.3088996
13/07/2022	VIC	23588	348.5945674
14/07/2022	VIC	22550	333.2545148
15/07/2022	VIC	22054	325.9243933
16/07/2022	VIC	22528	332.9293885
17/07/2022	VIC	24500	362.0725327
18/07/2022	VIC	26601	393.1220997
19/07/2022	VIC	26903	397.5851979
20/07/2022	VIC	26300	388.67378
21/07/2022	VIC	24763	365.9592705
22/07/2022	VIC	23644	349.4221618
23/07/2022	VIC	23345	345.003399
24/07/2022	VIC	24462	361.5109508
25/07/2022	VIC	25715	380.0283747
26/07/2022	VIC	25267	373.4076198
27/07/2022	VIC	23970	354.2399433
28/07/2022	VIC	21930	324.091863
29/07/2022	VIC	20391	301.3477965
30/07/2022	VIC	19532	288.6530902
31/07/2022	VIC	19926	294.4758076
1/08/2022	VIC	20469	302.5005172
2/08/2022	VIC	19665	290.6186268
3/08/2022	VIC	18174	268.5839269
4/08/2022	VIC	16387	242.1747998
5/08/2022	VIC	15166	224.130287
6/08/2022	VIC	14382	212.543966
7/08/2022	VIC	14319	211.6129223
8/08/2022	VIC	14327	211.7311501
9/08/2022	VIC	13418	198.2975202
10/08/2022	VIC	12330	182.218544
11/08/2022	VIC	11189	165.3563089
12/08/2022	VIC	10438	154.2576774
13/08/2022	VIC	10082	148.9965418
14/08/2022	VIC	10289	152.0556853
15/08/2022	VIC	10581	156.3709987
16/08/2022	VIC	10188	150.5630597
17/08/2022	VIC	9462	139.83389
18/08/2022	VIC	8527	126.0160199
19/08/2022	VIC	7881	116.4691278
20/08/2022	VIC	7483	110.5872964
21/08/2022	VIC	7507	110.9419797
22/08/2022	VIC	7654	113.1144149
23/08/2022	VIC	7413	109.5528035
24/08/2022	VIC	7104	104.986256
25/08/2022	VIC	6541	96.665977
26/08/2022	VIC	6114	90.35557001
27/08/2022	VIC	5930	87.63633139
28/08/2022	VIC	6076	89.79398812
29/08/2022	VIC	6181	91.34572754
30/08/2022	VIC	5930	87.63633139
31/08/2022	VIC	5539	81.85794934
1/09/2022	VIC	5036	74.42437857
2/09/2022	VIC	4712	69.63615405
3/09/2022	VIC	4600	67.98096533
4/09/2022	VIC	4776	70.58197618
5/09/2022	VIC	4926	72.79874679
6/09/2022	VIC	4732	69.93172347
7/09/2022	VIC	4402	65.05482813
8/09/2022	VIC	4016	59.35033843
9/09/2022	VIC	3824	56.51287205
10/09/2022	VIC	3799	56.14341028
11/09/2022	VIC	3942	58.25673159
12/09/2022	VIC	4020	59.40945231
13/09/2022	VIC	3835	56.67543523
14/09/2022	VIC	3608	53.32072237
15/09/2022	VIC	3309	48.90195963
16/09/2022	VIC	3115	46.0349363
17/09/2022	VIC	3038	44.89699406
18/09/2022	VIC	3142	46.43395501
19/09/2022	VIC	3272	48.35515621
20/09/2022	VIC	3201	47.30588479
21/09/2022	VIC	3015	44.55708923
22/09/2022	VIC	2728	40.31566813
23/09/2022	VIC	2549	37.67032188
24/09/2022	VIC	2557	37.78854964
25/09/2022	VIC	2804	41.43883191
26/09/2022	VIC	3115	46.0349363
27/09/2022	VIC	3156	46.6408536
28/09/2022	VIC	3112	45.99060089
29/09/2022	VIC	2998	44.30585523
30/09/2022	VIC	2928	43.27136228
1/10/2022	VIC	2914	43.06446369
2/10/2022	VIC	2989	44.17284899
3/10/2022	VIC	3010	44.48319688
4/10/2022	VIC	2860	42.26642627
5/10/2022	VIC	2695	39.8279786
6/10/2022	VIC	2512	37.12351846
7/10/2022	VIC	2451	36.22203174
8/10/2022	VIC	2469	36.48804422
9/10/2022	VIC	2563	37.87722047
10/10/2022	VIC	2663	39.35506754
11/10/2022	VIC	2686	39.69497236
12/10/2022	VIC	2669	39.44373836
13/10/2022	VIC	2521	37.25652469
14/10/2022	VIC	2411	35.63089292
15/10/2022	VIC	2426	35.85256998
16/10/2022	VIC	2679	39.59152307
17/10/2022	VIC	3052	45.10389265
18/10/2022	VIC	3203	47.33544173
19/10/2022	VIC	3235	47.80835279
20/10/2022	VIC	3198	47.26154937
21/10/2022	VIC	3291	48.63594715
22/10/2022	VIC	3514	51.93154612
23/10/2022	VIC	3928	58.049833
24/10/2022	VIC	4306	63.63609494
25/10/2022	VIC	4404	65.08438507
26/10/2022	VIC	4349	64.27156918
27/10/2022	VIC	4120	60.88729938
28/10/2022	VIC	3991	58.98087666
29/10/2022	VIC	4026	59.49812313
30/10/2022	VIC	4410	65.17305589
31/10/2022	VIC	4948	73.12387314
1/11/2022	VIC	5195	76.77415541
2/11/2022	VIC	5313	78.51801496
3/11/2022	VIC	5292	78.20766707
4/11/2022	VIC	5423	80.14364674
5/11/2022	VIC	5794	85.62645937
6/11/2022	VIC	6518	96.32607218
7/11/2022	VIC	7364	108.8286584
8/11/2022	VIC	7779	114.9617238
9/11/2022	VIC	7884	116.5134632
10/11/2022	VIC	7603	112.3607129
11/11/2022	VIC	7426	109.7449236
12/11/2022	VIC	7523	111.1784353
13/11/2022	VIC	8078	119.3804865
14/11/2022	VIC	8642	127.715544
15/11/2022	VIC	8673	128.1736766
16/11/2022	VIC	8456	124.9667484
17/11/2022	VIC	7868	116.2770077
18/11/2022	VIC	7419	109.6414743
19/11/2022	VIC	7359	108.7547661
20/11/2022	VIC	7893	116.6464694
21/11/2022	VIC	8648	127.8042148
22/11/2022	VIC	8898	131.4988325
23/11/2022	VIC	8816	130.2869979
24/11/2022	VIC	8350	123.4002305
25/11/2022	VIC	8134	120.2080809
26/11/2022	VIC	8306	122.7499778
27/11/2022	VIC	9025	133.3756983
28/11/2022	VIC	9884	146.0704046
29/11/2022	VIC	10194	150.6517306
30/11/2022	VIC	10199	150.7256229
1/12/2022	VIC	9831	145.2871457
2/12/2022	VIC	9617	142.124553
3/12/2022	VIC	9652	142.6417994
4/12/2022	VIC	10199	150.7256229
5/12/2022	VIC	10851	160.3611858
6/12/2022	VIC	10880	160.7897615
7/12/2022	VIC	10596	156.5926758
8/12/2022	VIC	10045	148.4497384
9/12/2022	VIC	9653	142.6565779
10/12/2022	VIC	9555	141.2082878
11/12/2022	VIC	10077	148.9226495
12/12/2022	VIC	10701	158.1444152
13/12/2022	VIC	10625	157.0212514
14/12/2022	VIC	10182	150.4743889
15/12/2022	VIC	9370	138.4742707
16/12/2022	VIC	8864	130.9963645
17/12/2022	VIC	8829	130.479118
18/12/2022	VIC	9476	140.0407886
19/12/2022	VIC	10201	150.7551799
20/12/2022	VIC	10150	150.0014778
21/12/2022	VIC	9735	143.8684125
22/12/2022	VIC	8940	132.1195283
23/12/2022	VIC	8342	123.2820028
24/12/2022	VIC	7985	118.0060887
25/12/2022	VIC	7844	115.9223244
26/12/2022	VIC	7462	110.2769485
27/12/2022	VIC	6611	97.70046996
28/12/2022	VIC	5884	86.95652174
29/12/2022	VIC	5242	77.46874353
30/12/2022	VIC	4874	72.03026631
31/12/2022	VIC	4682	69.19279993
1/01/2023	VIC	4691	69.32580617
2/01/2023	VIC	4575	67.61150356
3/01/2023	VIC	4104	60.65084385
4/01/2023	VIC	3705	54.75423403
5/01/2023	VIC	3359	49.64088316
6/01/2023	VIC	3123	46.15316407
7/01/2023	VIC	2977	43.99550734
8/01/2023	VIC	2966	43.83294417
9/01/2023	VIC	2939	43.43392546
10/01/2023	VIC	2752	40.67035143
11/01/2023	VIC	2568	37.95111282
12/01/2023	VIC	2348	34.69984926
13/01/2023	VIC	2188	32.33529394
14/01/2023	VIC	2067	30.54709899
15/01/2023	VIC	2042	30.17763722
16/01/2023	VIC	2030	30.00029557
17/01/2023	VIC	1895	28.00520202
18/01/2023	VIC	1687	24.93128011
19/01/2023	VIC	1451	21.44356102
20/01/2023	VIC	1312	19.38935359
21/01/2023	VIC	1252	18.50264535
22/01/2023	VIC	1256	18.56175923
23/01/2023	VIC	1290	19.06422723
24/01/2023	VIC	1248	18.44353146
25/01/2023	VIC	1139	16.83267815
26/01/2023	VIC	998	14.74891378
27/01/2023	VIC	934	13.80309166
28/01/2023	VIC	952	14.06910413
29/01/2023	VIC	1036	15.31049567
30/01/2023	VIC	1150	16.99524133
31/01/2023	VIC	1184	17.49770934
1/02/2023	VIC	1126	16.64055804
2/02/2023	VIC	1005	14.85236308
3/02/2023	VIC	922	13.62575001
4/02/2023	VIC	888	13.123282
5/02/2023	VIC	915	13.52230071
6/02/2023	VIC	956	14.12821801
7/02/2023	VIC	952	14.06910413
8/02/2023	VIC	922	13.62575001
9/02/2023	VIC	866	12.79815565
10/02/2023	VIC	853	12.60603553
11/02/2023	VIC	917	13.55185765
12/02/2023	VIC	1016	15.01492626
13/02/2023	VIC	1076	15.9016345
14/02/2023	VIC	1048	15.48783732
15/02/2023	VIC	1007	14.88192002
16/02/2023	VIC	929	13.7291993
17/02/2023	VIC	880	13.00505424
18/02/2023	VIC	872	12.88682647
19/02/2023	VIC	926	13.68486389
20/02/2023	VIC	993	14.67502143
21/02/2023	VIC	1030	15.22182485
22/02/2023	VIC	1043	15.41394496
23/02/2023	VIC	981	14.49767978
24/02/2023	VIC	910	13.44840836
25/02/2023	VIC	871	12.872048
26/02/2023	VIC	930	13.74397777
27/02/2023	VIC	1044	15.42872344
28/02/2023	VIC	1110	16.4041025
1/03/2023	VIC	1134	16.7587858
2/03/2023	VIC	1097	16.21198238
3/03/2023	VIC	1057	15.62084356
4/03/2023	VIC	1053	15.56172967
5/03/2023	VIC	1120	16.55188721
6/03/2023	VIC	1216	17.9706204
7/03/2023	VIC	1239	18.31052523
8/03/2023	VIC	1196	17.67505099
9/03/2023	VIC	1108	16.37454556
10/03/2023	VIC	1040	15.36960955
11/03/2023	VIC	1002	14.80802767
12/03/2023	VIC	1051	15.53217273
13/03/2023	VIC	1136	16.78834274
14/03/2023	VIC	1190	17.58638016
15/03/2023	VIC	1235	18.25141134
16/03/2023	VIC	1230	18.17751899
17/03/2023	VIC	1232	18.20707593
18/03/2023	VIC	1270	18.76865782
19/03/2023	VIC	1374	20.30561877
20/03/2023	VIC	1469	21.70957349
21/03/2023	VIC	1487	21.97558597
22/03/2023	VIC	1467	21.68001655
23/03/2023	VIC	1389	20.52729584
24/03/2023	VIC	1355	20.02482783
25/03/2023	VIC	1376	20.33517572
26/03/2023	VIC	1504	22.22681997
27/03/2023	VIC	1650	24.38447669
28/03/2023	VIC	1692	25.00517246
29/03/2023	VIC	1721	25.43374812
30/03/2023	VIC	1694	25.03472941
31/03/2023	VIC	1649	24.36969822
1/04/2023	VIC	1663	24.57659681
2/04/2023	VIC	1853	27.38450625
3/04/2023	VIC	2098	31.00523158
4/04/2023	VIC	2201	32.52741406
5/04/2023	VIC	2227	32.9116543
6/04/2023	VIC	2108	31.15301629
7/04/2023	VIC	1984	29.32048592
8/04/2023	VIC	1936	28.61111932
9/04/2023	VIC	2005	29.6308338
10/04/2023	VIC	2160	31.92149676
11/04/2023	VIC	2284	33.75402713
12/04/2023	VIC	2361	34.89196938
13/04/2023	VIC	2303	34.03481808
14/04/2023	VIC	2227	32.9116543
15/04/2023	VIC	2214	32.71953418
16/04/2023	VIC	2329	34.41905832
17/04/2023	VIC	2445	36.13336092
18/04/2023	VIC	2427	35.86734845
19/04/2023	VIC	2374	35.0840895
20/04/2023	VIC	2249	33.23678066
21/04/2023	VIC	2171	32.08405994
22/04/2023	VIC	2199	32.49785712
23/04/2023	VIC	2366	34.96586173
24/04/2023	VIC	2495	36.87228446
25/04/2023	VIC	2486	36.73927822
26/04/2023	VIC	2426	35.85256998
27/04/2023	VIC	2279	33.68013478
28/04/2023	VIC	2193	32.4091863
29/04/2023	VIC	2182	32.24662312
30/04/2023	VIC	2304	34.04959655
1/05/2023	VIC	2451	36.22203174
2/05/2023	VIC	2443	36.10380398
3/05/2023	VIC	2345	34.65551385
4/05/2023	VIC	2195	32.43874324
5/05/2023	VIC	2146	31.71459817
6/05/2023	VIC	2159	31.90671829
7/05/2023	VIC	2287	33.79836255
8/05/2023	VIC	2456	36.2959241
9/05/2023	VIC	2485	36.72449975
10/05/2023	VIC	2481	36.66538587
11/05/2023	VIC	2401	35.48310821
12/05/2023	VIC	2331	34.44861526
13/05/2023	VIC	2337	34.53728608
14/05/2023	VIC	2544	37.59642952
15/05/2023	VIC	2830	41.82307215
16/05/2023	VIC	2901	42.87234357
17/05/2023	VIC	2854	42.17775545
18/05/2023	VIC	2720	40.19744037
19/05/2023	VIC	2641	39.02994118
20/05/2023	VIC	2636	38.95604883
21/05/2023	VIC	2808	41.49794579
22/05/2023	VIC	3049	45.05955724
23/05/2023	VIC	3129	46.24183489
24/05/2023	VIC	3076	45.45857595
25/05/2023	VIC	2895	42.78367275
26/05/2023	VIC	2783	41.12848402
27/05/2023	VIC	2788	41.20237638
28/05/2023	VIC	2955	43.67038099
29/05/2023	VIC	3064	45.2812343
30/05/2023	VIC	2930	43.30091922
31/05/2023	VIC	2788	41.20237638
1/06/2023	VIC	2580	38.12845447
2/06/2023	VIC	2413	35.66044986
3/06/2023	VIC	2326	34.3747229
4/06/2023	VIC	2353	34.77374161
5/06/2023	VIC	2380	35.17276032
6/06/2023	VIC	2243	33.14810983
7/06/2023	VIC	2054	30.35497887
8/06/2023	VIC	1845	27.26627849
9/06/2023	VIC	1681	24.84260929
10/06/2023	VIC	1585	23.4238761
11/06/2023	VIC	1611	23.80811634
12/06/2023	VIC	1649	24.36969822
13/06/2023	VIC	1596	23.58643928
14/06/2023	VIC	1544	22.8179588
15/06/2023	VIC	1430	21.13321314
16/06/2023	VIC	1335	19.72925842
17/06/2023	VIC	1294	19.12334112
18/06/2023	VIC	1308	19.33023971
19/06/2023	VIC	1357	20.05438477
20/06/2023	VIC	1351	19.96571395
21/06/2023	VIC	1290	19.06422723
22/06/2023	VIC	1168	17.26125381
23/06/2023	VIC	1104	16.31543168
24/06/2023	VIC	1104	16.31543168
25/06/2023	VIC	1158	17.1134691
26/06/2023	VIC	1176	17.37948157
27/06/2023	VIC	1091	16.12331156
28/06/2023	VIC	971	14.34989507
29/06/2023	VIC	837	12.36958
30/06/2023	VIC	756	11.17252387
1/07/2023	VIC	724	10.6996128
2/07/2023	VIC	750	11.08385304
3/07/2023	VIC	814	12.02967517
4/07/2023	VIC	838	12.38435847
5/07/2023	VIC	818	12.08878905
6/07/2023	VIC	773	11.42375787
7/07/2023	VIC	754	11.14296693
8/07/2023	VIC	751	11.09863151
9/07/2023	VIC	788	11.64543493
10/07/2023	VIC	825	12.19223835
11/07/2023	VIC	808	11.94100434
12/07/2023	VIC	770	11.37942246
13/07/2023	VIC	713	10.53704963
14/07/2023	VIC	676	9.990246209
15/07/2023	VIC	687	10.15280939
16/07/2023	VIC	744	10.99518222
17/07/2023	VIC	779	11.51242869
18/07/2023	VIC	773	11.42375787
19/07/2023	VIC	769	11.36464399
20/07/2023	VIC	747	11.03951763
21/07/2023	VIC	732	10.81784057
22/07/2023	VIC	750	11.08385304
23/07/2023	VIC	831	12.28090917
24/07/2023	VIC	908	13.41885142
25/07/2023	VIC	908	13.41885142
26/07/2023	VIC	880	13.00505424
27/07/2023	VIC	846	12.50258623
28/07/2023	VIC	844	12.47302929
29/07/2023	VIC	826	12.20701682
30/07/2023	VIC	811	11.98533976
31/07/2023	VIC	784	11.58632105
1/08/2023	VIC	720	10.64049892
2/08/2023	VIC	686	10.13803092
3/08/2023	VIC	654	9.665119853
4/08/2023	VIC	627	9.266101144
5/08/2023	VIC	628	9.280879615
6/08/2023	VIC	690	10.1971448
7/08/2023	VIC	777	11.48287175
8/08/2023	VIC	843	12.45825082
9/08/2023	VIC	893	13.19717436
10/08/2023	VIC	876	12.94594035
11/08/2023	VIC	837	12.36958
12/08/2023	VIC	810	11.97056129
13/08/2023	VIC	819	12.10356752
14/08/2023	VIC	831	12.28090917
15/08/2023	VIC	809	11.95578282
16/08/2023	VIC	800	11.82277658
17/08/2023	VIC	762	11.26119469
18/08/2023	VIC	737	10.89173292
19/08/2023	VIC	750	11.08385304
20/08/2023	VIC	826	12.20701682
21/08/2023	VIC	939	13.87698401
22/08/2023	VIC	980	14.48290131
23/08/2023	VIC	987	14.5863506
24/08/2023	VIC	986	14.57157213
25/08/2023	VIC	1007	14.88192002
26/08/2023	VIC	1061	15.67995744
27/08/2023	VIC	1146	16.93612745
28/08/2023	VIC	1223	18.0740697
29/08/2023	VIC	1246	18.41397452
30/08/2023	VIC	1230	18.17751899
31/08/2023	VIC	1170	17.29081075
1/09/2023	VIC	1133	16.74400733
2/09/2023	VIC	1108	16.37454556
3/09/2023	VIC	1154	17.05435522
2/11/2021	WA	0	0
3/11/2021	WA	0	0
4/11/2021	WA	0	0
5/11/2021	WA	0	0
6/11/2021	WA	0	0
7/11/2021	WA	0	0
8/11/2021	WA	0	0
9/11/2021	WA	0	0
10/11/2021	WA	0	0
11/11/2021	WA	0	0
12/11/2021	WA	0	0
13/11/2021	WA	0	0
14/11/2021	WA	0	0
15/11/2021	WA	0	0
16/11/2021	WA	0	0
17/11/2021	WA	0	0
18/11/2021	WA	0	0
19/11/2021	WA	0	0
20/11/2021	WA	0	0
21/11/2021	WA	0	0
22/11/2021	WA	0	0
23/11/2021	WA	1	0.03501891
24/11/2021	WA	1	0.03501891
25/11/2021	WA	0	0
26/11/2021	WA	0	0
27/11/2021	WA	0	0
28/11/2021	WA	0	0
29/11/2021	WA	0	0
30/11/2021	WA	0	0
1/12/2021	WA	0	0
2/12/2021	WA	0	0
3/12/2021	WA	0	0
4/12/2021	WA	0	0
5/12/2021	WA	1	0.03501891
6/12/2021	WA	1	0.03501891
7/12/2021	WA	1	0.03501891
8/12/2021	WA	0	0
9/12/2021	WA	0	0
10/12/2021	WA	0	0
11/12/2021	WA	0	0
12/12/2021	WA	0	0
13/12/2021	WA	0	0
14/12/2021	WA	0	0
15/12/2021	WA	0	0
16/12/2021	WA	0	0
17/12/2021	WA	0	0
18/12/2021	WA	0	0
19/12/2021	WA	1	0.03501891
20/12/2021	WA	1	0.03501891
21/12/2021	WA	1	0.03501891
22/12/2021	WA	1	0.03501891
23/12/2021	WA	3	0.105056731
24/12/2021	WA	4	0.140075641
25/12/2021	WA	4	0.140075641
26/12/2021	WA	5	0.175094551
27/12/2021	WA	8	0.280151282
28/12/2021	WA	11	0.385208012
29/12/2021	WA	12	0.420226923
30/12/2021	WA	13	0.455245833
31/12/2021	WA	14	0.490264743
1/01/2022	WA	17	0.595321474
2/01/2022	WA	25	0.875472755
3/01/2022	WA	37	1.295699678
4/01/2022	WA	45	1.57585096
5/01/2022	WA	49	1.7159266
6/01/2022	WA	52	1.820983331
7/01/2022	WA	58	2.031096792
8/01/2022	WA	61	2.136153523
9/01/2022	WA	72	2.521361535
10/01/2022	WA	91	3.186720829
11/01/2022	WA	98	3.431853201
12/01/2022	WA	94	3.29177756
13/01/2022	WA	90	3.151701919
14/01/2022	WA	92	3.221739739
15/01/2022	WA	96	3.36181538
16/01/2022	WA	120	4.202269225
17/01/2022	WA	149	5.217817622
18/01/2022	WA	151	5.287855442
19/01/2022	WA	140	4.90264743
20/01/2022	WA	132	4.622496148
21/01/2022	WA	147	5.147779801
22/01/2022	WA	181	6.338422748
23/01/2022	WA	251	8.789746463
24/01/2022	WA	319	11.17103236
25/01/2022	WA	321	11.24107018
26/01/2022	WA	304	10.6457487
27/01/2022	WA	286	10.01540832
28/01/2022	WA	310	10.85586217
29/01/2022	WA	375	13.13209133
30/01/2022	WA	496	17.36937946
31/01/2022	WA	595	20.83625158
1/02/2022	WA	583	20.41602465
2/02/2022	WA	569	19.92575991
3/02/2022	WA	601	21.04636504
4/02/2022	WA	710	24.86342625
5/02/2022	WA	944	33.05785124
6/02/2022	WA	1413	49.48172013
7/02/2022	WA	2014	70.52808517
8/02/2022	WA	2784	97.49264603
9/02/2022	WA	3704	129.7100434
10/02/2022	WA	4176	146.238969
11/02/2022	WA	4400	154.0832049
12/02/2022	WA	4177	146.273988
13/02/2022	WA	4076	142.737078
14/02/2022	WA	3979	139.3402437
15/02/2022	WA	3636	127.3287575
16/02/2022	WA	3549	124.2821123
17/02/2022	WA	3741	131.0057431
18/02/2022	WA	4273	149.6358033
19/02/2022	WA	4637	162.3826867
20/02/2022	WA	5509	192.9191764
21/02/2022	WA	6840	239.5293458
22/02/2022	WA	7801	273.1825186
23/02/2022	WA	8481	296.9953775
24/02/2022	WA	9168	321.0533688
25/02/2022	WA	10618	371.8307886
26/02/2022	WA	11898	416.6549937
27/02/2022	WA	14377	503.4668721
28/02/2022	WA	17144	600.3641967
1/03/2022	WA	17655	618.2588598
2/03/2022	WA	17692	619.5545595
3/03/2022	WA	18080	633.1418966
4/03/2022	WA	19998	700.3081664
5/03/2022	WA	21862	765.583415
6/03/2022	WA	26284	920.437036
7/03/2022	WA	30840	1079.983191
8/03/2022	WA	30842	1080.053229
9/03/2022	WA	29337	1027.349769
10/03/2022	WA	28404	994.6771256
11/03/2022	WA	30188	1057.150861
12/03/2022	WA	31570	1105.546995
13/03/2022	WA	36326	1272.096932
14/03/2022	WA	41452	1451.603866
15/03/2022	WA	40763	1427.475837
16/03/2022	WA	37627	1317.656535
17/03/2022	WA	35009	1225.977028
18/03/2022	WA	36067	1263.027035
19/03/2022	WA	37566	1315.520381
20/03/2022	WA	43548	1525.003502
21/03/2022	WA	49869	1746.358033
22/03/2022	WA	48728	1706.401457
23/03/2022	WA	44608	1562.123547
24/03/2022	WA	41215	1443.304384
25/03/2022	WA	42376	1483.961339
26/03/2022	WA	43280	1515.618434
27/03/2022	WA	48402	1694.985292
28/03/2022	WA	54250	1899.775879
29/03/2022	WA	51911	1817.866648
30/03/2022	WA	45807	1604.11122
31/03/2022	WA	40033	1401.912032
1/04/2022	WA	39282	1375.612831
2/04/2022	WA	39285	1375.717888
3/04/2022	WA	43945	1538.906009
4/04/2022	WA	48214	1688.401737
5/04/2022	WA	43935	1538.55582
6/04/2022	WA	36698	1285.123967
7/04/2022	WA	31137	1090.383807
8/04/2022	WA	29937	1048.361115
9/04/2022	WA	29396	1029.415885
10/04/2022	WA	32248	1129.289817
11/04/2022	WA	35368	1238.548816
12/04/2022	WA	33400	1169.631601
13/04/2022	WA	30185	1057.045805
14/04/2022	WA	27814	974.0159686
15/04/2022	WA	28387	994.0818042
16/04/2022	WA	28685	1004.517439
17/04/2022	WA	31761	1112.235607
18/04/2022	WA	34992	1225.381706
19/04/2022	WA	33179	1161.892422
20/04/2022	WA	30308	1061.353131
21/04/2022	WA	28566	1000.350189
22/04/2022	WA	29189	1022.16697
23/04/2022	WA	29226	1023.46267
24/04/2022	WA	32035	1121.830789
25/04/2022	WA	34447	1206.2964
26/04/2022	WA	32167	1126.453285
27/04/2022	WA	28872	1011.065976
28/04/2022	WA	26398	924.4291918
29/04/2022	WA	26525	928.8765934
30/04/2022	WA	26278	920.2269225
1/05/2022	WA	29017	1016.143718
2/05/2022	WA	32787	1148.165009
3/05/2022	WA	32845	1150.196106
4/05/2022	WA	31355	1098.01793
5/05/2022	WA	30236	1058.831769
6/05/2022	WA	32397	1134.507634
7/05/2022	WA	34907	1222.405099
8/05/2022	WA	41969	1469.708643
9/05/2022	WA	50598	1771.886819
10/05/2022	WA	52062	1823.154503
11/05/2022	WA	49617	1737.533268
12/05/2022	WA	46889	1642.001681
13/05/2022	WA	48355	1693.339403
14/05/2022	WA	49607	1737.183079
15/05/2022	WA	56295	1971.38955
16/05/2022	WA	63434	2221.38955
17/05/2022	WA	60814	2129.640006
18/05/2022	WA	54160	1896.624177
19/05/2022	WA	48414	1695.405519
20/05/2022	WA	47714	1670.892282
21/05/2022	WA	46884	1641.826586
22/05/2022	WA	50663	1774.163048
23/05/2022	WA	53837	1885.313069
24/05/2022	WA	48431	1696.00084
25/05/2022	WA	40473	1417.320353
26/05/2022	WA	34224	1198.487183
27/05/2022	WA	32221	1128.344306
28/05/2022	WA	30482	1067.446421
29/05/2022	WA	32230	1128.659476
30/05/2022	WA	34055	1192.568987
31/05/2022	WA	30813	1079.03768
1/06/2022	WA	26188	917.0752206
2/06/2022	WA	22781	797.7657935
3/06/2022	WA	22270	779.8711304
4/06/2022	WA	22017	771.0113461
5/06/2022	WA	24197	847.3525704
6/06/2022	WA	26375	923.6237568
7/06/2022	WA	24562	860.1344726
8/06/2022	WA	21863	765.618434
9/06/2022	WA	20027	701.3237148
10/06/2022	WA	20264	709.6231965
11/06/2022	WA	20292	710.603726
12/06/2022	WA	22338	782.2524163
13/06/2022	WA	24169	846.3720409
14/06/2022	WA	22121	774.6533128
15/06/2022	WA	18964	664.0986133
16/06/2022	WA	16431	575.3957137
17/06/2022	WA	15918	557.4310127
18/06/2022	WA	15799	553.2637624
19/06/2022	WA	17653	618.188822
20/06/2022	WA	19495	682.6936546
21/06/2022	WA	18472	646.8693094
22/06/2022	WA	16353	572.6642387
23/06/2022	WA	14610	511.6262782
24/06/2022	WA	14584	510.7157865
25/06/2022	WA	14589	510.8908811
26/06/2022	WA	16191	566.9911752
27/06/2022	WA	18137	635.1379745
28/06/2022	WA	17644	617.8736518
29/06/2022	WA	16284	570.2479339
30/06/2022	WA	15119	529.4509035
1/07/2022	WA	15464	541.5324275
2/07/2022	WA	15977	559.4971284
3/07/2022	WA	18389	643.9627399
4/07/2022	WA	21070	737.8484382
5/07/2022	WA	20590	721.0393613
6/07/2022	WA	18866	660.6667601
7/07/2022	WA	17439	610.6947752
8/07/2022	WA	17842	624.807396
9/07/2022	WA	18349	642.5619835
10/07/2022	WA	21015	735.9223981
11/07/2022	WA	23800	833.450063
12/07/2022	WA	22744	796.4700939
13/07/2022	WA	20272	709.9033478
14/07/2022	WA	18539	649.2155764
15/07/2022	WA	19220	673.0634543
16/07/2022	WA	20074	702.9696036
17/07/2022	WA	23017	806.0302563
18/07/2022	WA	25924	907.8302283
19/07/2022	WA	24488	857.5430733
20/07/2022	WA	21341	747.3385628
21/07/2022	WA	18789	657.970304
22/07/2022	WA	18239	638.7099033
23/07/2022	WA	17652	618.1538031
24/07/2022	WA	18959	663.9235187
25/07/2022	WA	20329	711.8994257
26/07/2022	WA	18737	656.1493206
27/07/2022	WA	16171	566.290797
28/07/2022	WA	14327	501.7159266
29/07/2022	WA	14200	497.268525
30/07/2022	WA	13931	487.8484382
31/07/2022	WA	14944	523.3225942
1/08/2022	WA	15830	554.3493486
2/08/2022	WA	14550	509.5251436
3/08/2022	WA	12700	444.7401597
4/08/2022	WA	11287	395.2584396
5/08/2022	WA	11056	387.1690713
6/08/2022	WA	10674	373.7918476
7/08/2022	WA	11348	397.3945931
8/08/2022	WA	12127	424.6743241
9/08/2022	WA	11093	388.464771
10/08/2022	WA	9467	331.524023
11/08/2022	WA	8264	289.396274
12/08/2022	WA	8055	282.0773218
13/08/2022	WA	7868	275.5287855
14/08/2022	WA	8477	296.8553019
15/08/2022	WA	9159	320.7381986
16/08/2022	WA	8514	298.1510015
17/08/2022	WA	7423	259.9453705
18/08/2022	WA	6552	229.4438997
19/08/2022	WA	6384	223.5607228
20/08/2022	WA	6103	213.720409
21/08/2022	WA	6471	226.607368
22/08/2022	WA	6943	243.1362936
23/08/2022	WA	6454	226.0120465
24/08/2022	WA	5654	197.9969183
25/08/2022	WA	4982	174.4642107
26/08/2022	WA	4872	170.6121306
27/08/2022	WA	4817	168.6860905
28/08/2022	WA	5287	185.1449783
29/08/2022	WA	5741	201.0435635
30/08/2022	WA	5329	186.6157725
31/08/2022	WA	4644	162.627819
1/09/2022	WA	4106	143.7876453
2/09/2022	WA	4099	143.542513
3/09/2022	WA	4157	145.5736097
4/09/2022	WA	4674	163.6783863
5/09/2022	WA	5232	183.2189382
6/09/2022	WA	4990	174.744362
7/09/2022	WA	4365	152.8575431
8/09/2022	WA	3831	134.157445
9/09/2022	WA	3770	132.0212915
10/09/2022	WA	3758	131.6010646
11/09/2022	WA	4167	145.9237989
12/09/2022	WA	4629	162.1025354
13/09/2022	WA	4417	154.6785264
14/09/2022	WA	3911	136.9589578
15/09/2022	WA	3473	121.6206752
16/09/2022	WA	3419	119.729654
17/09/2022	WA	3353	117.4184059
18/09/2022	WA	3631	127.153663
19/09/2022	WA	3934	137.7643928
20/09/2022	WA	3677	128.7645328
21/09/2022	WA	3205	112.2356072
22/09/2022	WA	2814	98.54321334
23/09/2022	WA	2771	97.0374002
24/09/2022	WA	2780	97.35257039
25/09/2022	WA	3095	108.3835271
26/09/2022	WA	3448	120.7452024
27/09/2022	WA	3290	115.2122146
28/09/2022	WA	3008	105.3368819
29/09/2022	WA	2831	99.13853481
30/09/2022	WA	2922	102.3252556
1/10/2022	WA	2952	103.3758229
2/10/2022	WA	3277	114.7569688
3/10/2022	WA	3606	126.2781902
4/10/2022	WA	3365	117.8386329
5/10/2022	WA	2988	104.6365037
6/10/2022	WA	2751	96.33702199
7/10/2022	WA	2840	99.453705
8/10/2022	WA	2928	102.5353691
9/10/2022	WA	3360	117.6635383
10/10/2022	WA	3851	134.8578232
11/10/2022	WA	3762	131.7411402
12/10/2022	WA	3406	119.2744082
13/10/2022	WA	3090	108.2084326
14/10/2022	WA	3088	108.1383947
15/10/2022	WA	3131	109.6442079
16/10/2022	WA	3578	125.2976607
17/10/2022	WA	4101	143.6125508
18/10/2022	WA	4025	140.9511136
19/10/2022	WA	3687	129.1147219
20/10/2022	WA	3403	119.1693514
21/10/2022	WA	3542	124.03698
22/10/2022	WA	3746	131.1808377
23/10/2022	WA	4397	153.9781482
24/10/2022	WA	5133	179.7520661
25/10/2022	WA	5066	177.4057991
26/10/2022	WA	4607	161.3321193
27/10/2022	WA	4240	148.4801793
28/10/2022	WA	4343	152.087127
29/10/2022	WA	4429	155.0987533
30/10/2022	WA	5017	175.6898725
31/10/2022	WA	5705	199.7828828
1/11/2022	WA	5525	193.4794789
2/11/2022	WA	5062	177.2657235
3/11/2022	WA	4764	166.8300882
4/11/2022	WA	4998	175.0245132
5/11/2022	WA	5260	184.1994677
6/11/2022	WA	6086	213.1250875
7/11/2022	WA	6932	242.7510856
8/11/2022	WA	6734	235.8173414
9/11/2022	WA	6157	215.6114302
10/11/2022	WA	5698	199.5377504
11/11/2022	WA	5818	203.7400196
12/11/2022	WA	5961	208.7477238
13/11/2022	WA	6825	239.0040622
14/11/2022	WA	7800	273.1474996
15/11/2022	WA	7651	267.929682
16/11/2022	WA	6985	244.6070878
17/11/2022	WA	6399	224.0860064
18/11/2022	WA	6510	227.9731055
19/11/2022	WA	6701	234.6617173
20/11/2022	WA	7744	271.1864407
21/11/2022	WA	9037	316.4658916
22/11/2022	WA	8995	314.9950974
23/11/2022	WA	8240	288.5558201
24/11/2022	WA	7505	262.8169211
25/11/2022	WA	7623	266.9491525
26/11/2022	WA	7844	274.6883317
27/11/2022	WA	9032	316.290797
28/11/2022	WA	10423	365.0021011
29/11/2022	WA	10242	358.6636784
30/11/2022	WA	9281	325.0105057
1/12/2022	WA	8442	295.62964
2/12/2022	WA	8539	299.0264743
3/12/2022	WA	8634	302.3532708
4/12/2022	WA	9789	342.8001121
5/12/2022	WA	11205	392.3868889
6/12/2022	WA	10977	384.4025774
7/12/2022	WA	9848	344.8662278
8/12/2022	WA	8755	306.5905589
9/12/2022	WA	8620	301.863006
10/12/2022	WA	8556	299.6217958
11/12/2022	WA	9572	335.2010085
12/12/2022	WA	10861	380.3403838
13/12/2022	WA	10564	369.9397675
14/12/2022	WA	9448	330.8586637
15/12/2022	WA	8439	295.5245833
16/12/2022	WA	8491	297.3455666
17/12/2022	WA	8643	302.668441
18/12/2022	WA	9768	342.0647149
19/12/2022	WA	10912	382.1263482
20/12/2022	WA	10212	357.6131111
21/12/2022	WA	8768	307.0458047
22/12/2022	WA	7576	265.3032638
23/12/2022	WA	7322	256.4084606
24/12/2022	WA	7130	249.6848298
25/12/2022	WA	7586	265.6534529
26/12/2022	WA	7946	278.2602605
27/12/2022	WA	7252	253.9571369
28/12/2022	WA	6394	223.9109119
29/12/2022	WA	5846	204.7205491
30/12/2022	WA	5915	207.1368539
31/12/2022	WA	5908	206.8917215
1/01/2023	WA	6512	228.0431433
2/01/2023	WA	7156	250.5953215
3/01/2023	WA	6726	235.5371901
4/01/2023	WA	5929	207.6271186
5/01/2023	WA	5223	182.903768
6/01/2023	WA	5054	176.9855722
7/01/2023	WA	4960	173.6937946
8/01/2023	WA	5457	191.098193
9/01/2023	WA	5941	208.0473456
10/01/2023	WA	5431	190.1877014
11/01/2023	WA	4563	159.7912873
12/01/2023	WA	3845	134.6477098
13/01/2023	WA	3630	127.1186441
14/01/2023	WA	3459	121.1304104
15/01/2023	WA	3682	128.9396274
16/01/2023	WA	3919	137.2391091
17/01/2023	WA	3561	124.7023393
18/01/2023	WA	2992	104.7765794
19/01/2023	WA	2540	88.94803194
20/01/2023	WA	2441	85.48115983
21/01/2023	WA	2408	84.32553579
22/01/2023	WA	2651	92.83513097
23/01/2023	WA	2887	101.0995938
24/01/2023	WA	2659	93.11528225
25/01/2023	WA	2240	78.44235887
26/01/2023	WA	1888	66.11570248
27/01/2023	WA	1813	63.48928421
28/01/2023	WA	1786	62.54377364
29/01/2023	WA	1978	69.2674044
30/01/2023	WA	2178	76.27118644
31/01/2023	WA	2030	71.08838773
1/02/2023	WA	1745	61.10799832
2/02/2023	WA	1517	53.12368679
3/02/2023	WA	1520	53.22874352
4/02/2023	WA	1580	55.32987813
5/02/2023	WA	1857	65.03011626
6/02/2023	WA	2178	76.27118644
7/02/2023	WA	2168	75.92099734
8/02/2023	WA	1966	68.84717748
9/02/2023	WA	1751	61.31811178
10/02/2023	WA	1729	60.54769576
11/02/2023	WA	1723	60.33758229
12/02/2023	WA	1940	67.93668581
13/02/2023	WA	2233	78.1972265
14/02/2023	WA	2201	77.07662138
15/02/2023	WA	2011	70.42302844
16/02/2023	WA	1863	65.24022972
17/02/2023	WA	1901	66.57094831
18/02/2023	WA	1951	68.32189382
19/02/2023	WA	2244	78.58243451
20/02/2023	WA	2583	90.45384508
21/02/2023	WA	2517	88.142597
22/02/2023	WA	2236	78.30228323
23/02/2023	WA	1936	67.79661017
24/02/2023	WA	1867	65.38030536
25/02/2023	WA	1866	65.34528645
26/02/2023	WA	2189	76.65639445
27/02/2023	WA	2657	93.04524443
28/02/2023	WA	2722	95.3214736
1/03/2023	WA	2531	88.63286175
2/03/2023	WA	2343	82.04930663
3/03/2023	WA	2371	83.02983611
4/03/2023	WA	2395	83.87028996
5/03/2023	WA	2690	94.20086847
6/03/2023	WA	2982	104.4263903
7/03/2023	WA	2812	98.47317551
8/03/2023	WA	2484	86.98697297
9/03/2023	WA	2191	76.72643227
10/03/2023	WA	2130	74.59027875
11/03/2023	WA	2141	74.97548676
12/03/2023	WA	2459	86.11150021
13/03/2023	WA	2811	98.4381566
14/03/2023	WA	2732	95.6716627
15/03/2023	WA	2464	86.28659476
16/03/2023	WA	2259	79.10771817
17/03/2023	WA	2335	81.76915534
18/03/2023	WA	2465	86.32161367
19/03/2023	WA	2951	103.340804
20/03/2023	WA	3508	122.846337
21/03/2023	WA	3460	121.1654293
22/03/2023	WA	3071	107.5430733
23/03/2023	WA	2685	94.02577392
24/03/2023	WA	2633	92.20479059
25/03/2023	WA	2646	92.66003642
26/03/2023	WA	3022	105.8271467
27/03/2023	WA	3489	122.1809777
28/03/2023	WA	3413	119.5195406
29/03/2023	WA	3022	105.8271467
30/03/2023	WA	2657	93.04524443
31/03/2023	WA	2650	92.80011206
1/04/2023	WA	2716	95.11136013
2/04/2023	WA	3171	111.0449643
3/04/2023	WA	3713	130.0252136
4/04/2023	WA	3590	125.7178877
5/04/2023	WA	3138	109.8893402
6/04/2023	WA	2745	96.12690853
7/04/2023	WA	2652	92.87014988
8/04/2023	WA	2588	90.62893963
9/04/2023	WA	2869	100.4692534
10/04/2023	WA	3255	113.9865527
11/04/2023	WA	3188	111.6402858
12/04/2023	WA	2889	101.1696316
13/04/2023	WA	2595	90.874072
14/04/2023	WA	2570	89.99859924
15/04/2023	WA	2540	88.94803194
16/04/2023	WA	2812	98.47317551
17/04/2023	WA	3148	110.2395293
18/04/2023	WA	3002	105.1267685
19/04/2023	WA	2660	93.15030116
20/04/2023	WA	2397	83.94032778
21/04/2023	WA	2418	84.67572489
22/04/2023	WA	2476	86.70682168
23/04/2023	WA	2866	100.3641967
24/04/2023	WA	3288	115.1421768
25/04/2023	WA	3141	109.994397
26/04/2023	WA	2737	95.84675725
27/04/2023	WA	2388	83.62515759
28/04/2023	WA	2333	81.69911752
29/04/2023	WA	2333	81.69911752
30/04/2023	WA	2682	93.92071719
1/05/2023	WA	3107	108.803754
2/05/2023	WA	3057	107.0528085
3/05/2023	WA	2784	97.49264603
4/05/2023	WA	2537	88.84297521
5/05/2023	WA	2586	90.55890181
6/05/2023	WA	2680	93.85067937
7/05/2023	WA	3130	109.609189
8/05/2023	WA	3638	127.3987953
9/05/2023	WA	3506	122.7762992
10/05/2023	WA	3045	106.6325816
11/05/2023	WA	2636	92.30984732
12/05/2023	WA	2576	90.2087127
13/05/2023	WA	2614	91.53943129
14/05/2023	WA	3061	107.1928842
15/05/2023	WA	3614	126.5583415
16/05/2023	WA	3577	125.2626418
17/05/2023	WA	3194	111.8503992
18/05/2023	WA	2823	98.85838353
19/05/2023	WA	2814	98.54321334
20/05/2023	WA	2880	100.8544614
21/05/2023	WA	3308	115.842555
22/05/2023	WA	3761	131.7061213
23/05/2023	WA	3520	123.2665639
24/05/2023	WA	2965	103.8310688
25/05/2023	WA	2520	88.24765373
26/05/2023	WA	2445	85.62123547
27/05/2023	WA	2452	85.86636784
28/05/2023	WA	2755	96.47709763
29/05/2023	WA	3081	107.8932624
30/05/2023	WA	2906	101.7649531
31/05/2023	WA	2512	87.96750245
1/06/2023	WA	2192	76.76145118
2/06/2023	WA	2167	75.88597843
3/06/2023	WA	2184	76.4812999
4/06/2023	WA	2443	85.55119765
5/06/2023	WA	2678	93.78064155
6/06/2023	WA	2451	85.83134893
7/06/2023	WA	2064	72.27903068
8/06/2023	WA	1740	60.93290377
9/06/2023	WA	1632	57.15086147
10/06/2023	WA	1582	55.39991595
11/06/2023	WA	1744	61.07297941
12/06/2023	WA	1913	66.99117523
13/06/2023	WA	1752	61.35313069
14/06/2023	WA	1470	51.47779801
15/06/2023	WA	1249	43.73861885
16/06/2023	WA	1195	41.8475977
17/06/2023	WA	1162	40.69197367
18/06/2023	WA	1261	44.15884578
19/06/2023	WA	1364	47.76579353
20/06/2023	WA	1254	43.91371341
21/06/2023	WA	1059	37.08502591
22/06/2023	WA	900	31.51701919
23/06/2023	WA	868	30.39641406
24/06/2023	WA	868	30.39641406
25/06/2023	WA	990	34.66872111
26/06/2023	WA	1132	39.64140636
27/06/2023	WA	1081	37.85544194
28/06/2023	WA	937	32.81271887
29/06/2023	WA	811	28.40033618
30/06/2023	WA	803	28.1201849
1/07/2023	WA	816	28.57543073
2/07/2023	WA	928	32.49754868
3/07/2023	WA	1076	37.68034739
4/07/2023	WA	1043	36.52472335
5/07/2023	WA	905	31.69211374
6/07/2023	WA	774	27.1046365
7/07/2023	WA	726	25.42372881
8/07/2023	WA	688	24.09301023
9/07/2023	WA	745	26.08908811
10/07/2023	WA	821	28.75052528
11/07/2023	WA	774	27.1046365
12/07/2023	WA	670	23.46266984
13/07/2023	WA	579	20.27594901
14/07/2023	WA	553	19.36545735
15/07/2023	WA	532	18.63006023
16/07/2023	WA	591	20.69617594
17/07/2023	WA	678	23.74282112
18/07/2023	WA	650	22.76229164
19/07/2023	WA	569	19.92575991
20/07/2023	WA	504	17.64953075
21/07/2023	WA	501	17.54447402
22/07/2023	WA	509	17.8246253
23/07/2023	WA	586	20.52108138
24/07/2023	WA	650	22.76229164
25/07/2023	WA	579	20.27594901
26/07/2023	WA	461	16.14371761
27/07/2023	WA	366	12.81692114
28/07/2023	WA	343	12.0114862
29/07/2023	WA	345	12.08152402
30/07/2023	WA	403	14.11262082
31/07/2023	WA	475	16.63398235
1/08/2023	WA	470	16.4588878
2/08/2023	WA	425	14.88303684
3/08/2023	WA	388	13.58733716
4/08/2023	WA	400	14.00756408
5/08/2023	WA	416	14.56786665
6/08/2023	WA	488	17.08922818
7/08/2023	WA	582	20.38100574
8/08/2023	WA	597	20.9062894
9/08/2023	WA	564	19.75066536
10/08/2023	WA	522	18.27987113
11/08/2023	WA	507	17.75458748
12/08/2023	WA	499	17.4744362
13/08/2023	WA	580	20.31096792
14/08/2023	WA	672	23.53270766
15/08/2023	WA	632	22.13195125
16/08/2023	WA	543	19.01526824
17/08/2023	WA	467	16.35383107
18/08/2023	WA	448	15.68847177
19/08/2023	WA	454	15.89858524
20/08/2023	WA	523	18.31489004
21/08/2023	WA	595	20.83625158
22/08/2023	WA	571	19.99579773
23/08/2023	WA	504	17.64953075
24/08/2023	WA	445	15.58341504
25/08/2023	WA	442	15.47835831
26/08/2023	WA	461	16.14371761
27/08/2023	WA	567	19.85572209
28/08/2023	WA	703	24.61829388
29/08/2023	WA	701	24.54825606
30/08/2023	WA	616	21.57164869
31/08/2023	WA	535	18.73511696
1/09/2023	WA	520	18.20983331
2/09/2023	WA	516	18.06975767
3/09/2023	WA	582	20.38100574
