## Supplementary material for "Temporal trends in test-seeking behaviour during the COVID-19 pandemic": figure2a.csv

p	lwr	upr	date	lab	min_date
0.219653179	0.177147321	0.267030806	29/11/2021	ACT/NSW/VIC	2/11/2021
0.225071225	0.18243708	0.272412223	30/11/2021	ACT/NSW/VIC	3/11/2021
0.237288136	0.193919087	0.28511294	1/12/2021	ACT/NSW/VIC	4/11/2021
0.235457064	0.192631154	0.28268192	2/12/2021	ACT/NSW/VIC	5/11/2021
0.230136986	0.187927031	0.27678579	3/12/2021	ACT/NSW/VIC	6/11/2021
0.229916898	0.187496572	0.276829737	4/12/2021	ACT/NSW/VIC	7/11/2021
0.237196765	0.19481332	0.283830257	5/12/2021	ACT/NSW/VIC	8/11/2021
0.237196765	0.19481332	0.283830257	6/12/2021	ACT/NSW/VIC	9/11/2021
0.237536657	0.193352661	0.286344505	7/12/2021	ACT/NSW/VIC	10/11/2021
0.232091691	0.188805442	0.279989327	8/12/2021	ACT/NSW/VIC	11/11/2021
0.251461988	0.206346402	0.300939813	9/12/2021	ACT/NSW/VIC	12/11/2021
0.254491018	0.208640813	0.304754414	10/12/2021	ACT/NSW/VIC	13/11/2021
0.266467066	0.219812642	0.317316979	11/12/2021	ACT/NSW/VIC	14/11/2021
0.286908078	0.240653568	0.336717465	12/12/2021	ACT/NSW/VIC	15/11/2021
0.286908078	0.240653568	0.336717465	13/12/2021	ACT/NSW/VIC	16/11/2021
0.282122905	0.236080241	0.331811248	14/12/2021	ACT/NSW/VIC	17/11/2021
0.279202279	0.232883849	0.329290452	15/12/2021	ACT/NSW/VIC	18/11/2021
0.275071633	0.228873002	0.32513352	16/12/2021	ACT/NSW/VIC	19/11/2021
0.280597015	0.233120328	0.332000985	17/12/2021	ACT/NSW/VIC	20/11/2021
0.279761905	0.232405511	0.331048761	18/12/2021	ACT/NSW/VIC	21/11/2021
0.273273273	0.226112429	0.324518498	19/12/2021	ACT/NSW/VIC	22/11/2021
0.081504702	0.053931196	0.117143088	29/11/2021	QLD/NT/SA/TAS	2/11/2021
0.080128205	0.052524534	0.116013395	30/11/2021	QLD/NT/SA/TAS	3/11/2021
0.083591331	0.055809169	0.119290883	1/12/2021	QLD/NT/SA/TAS	4/11/2021
0.088050314	0.059306691	0.1247418	2/12/2021	QLD/NT/SA/TAS	5/11/2021
0.095238095	0.065182132	0.13316345	3/12/2021	QLD/NT/SA/TAS	6/11/2021
0.095541401	0.065392783	0.133578517	4/12/2021	QLD/NT/SA/TAS	7/11/2021
0.097178683	0.066986834	0.135097765	5/12/2021	QLD/NT/SA/TAS	8/11/2021
0.097178683	0.066986834	0.135097765	6/12/2021	QLD/NT/SA/TAS	9/11/2021
0.094915254	0.06400011	0.134254004	7/12/2021	QLD/NT/SA/TAS	10/11/2021
0.102040816	0.069911593	0.142458871	8/12/2021	QLD/NT/SA/TAS	11/11/2021
0.114006515	0.080707045	0.154976888	9/12/2021	QLD/NT/SA/TAS	12/11/2021
0.12244898	0.087254491	0.16547284	10/12/2021	QLD/NT/SA/TAS	13/11/2021
0.133779264	0.09732273	0.177685879	11/12/2021	QLD/NT/SA/TAS	14/11/2021
0.130990415	0.095666466	0.173481887	12/12/2021	QLD/NT/SA/TAS	15/11/2021
0.130990415	0.095666466	0.173481887	13/12/2021	QLD/NT/SA/TAS	16/11/2021
0.13220339	0.095726157	0.176268292	14/12/2021	QLD/NT/SA/TAS	17/11/2021
0.128919861	0.092420683	0.173296791	15/12/2021	QLD/NT/SA/TAS	18/11/2021
0.131672598	0.094431863	0.176899411	16/12/2021	QLD/NT/SA/TAS	19/11/2021
0.132841328	0.094804325	0.179137553	17/12/2021	QLD/NT/SA/TAS	20/11/2021
0.144404332	0.10521058	0.191406015	18/12/2021	QLD/NT/SA/TAS	21/11/2021
0.15018315	0.109979456	0.198176263	19/12/2021	QLD/NT/SA/TAS	22/11/2021
0.043209877	0.017546525	0.087000141	29/11/2021	WA	2/11/2021
0.037037037	0.013711154	0.078868218	30/11/2021	WA	3/11/2021
0.033898305	0.012539813	0.072319138	1/12/2021	WA	4/11/2021
0.034883721	0.01290737	0.074377915	2/12/2021	WA	5/11/2021
0.035928144	0.013297125	0.076557304	3/12/2021	WA	6/11/2021
0.036363636	0.013459699	0.077465232	4/12/2021	WA	7/11/2021
0.035714286	0.013217302	0.076111271	5/12/2021	WA	8/11/2021
0.035714286	0.013217302	0.076111271	6/12/2021	WA	9/11/2021
0.038961039	0.014430044	0.082870468	7/12/2021	WA	10/11/2021
0.044303797	0.017995339	0.0891503	8/12/2021	WA	11/11/2021
0.047337278	0.020655535	0.09114038	9/12/2021	WA	12/11/2021
0.057692308	0.026716954	0.106691028	10/12/2021	WA	13/11/2021
0.056603774	0.026206486	0.104730131	11/12/2021	WA	14/11/2021
0.060240964	0.029262858	0.107993321	12/12/2021	WA	15/11/2021
0.060240964	0.029262858	0.107993321	13/12/2021	WA	16/11/2021
0.053571429	0.02478579	0.099257094	14/12/2021	WA	17/11/2021
0.055214724	0.025555456	0.10222498	15/12/2021	WA	18/11/2021
0.06097561	0.029624468	0.10927594	16/12/2021	WA	19/11/2021
0.055900621	0.025876876	0.103462403	17/12/2021	WA	20/11/2021
0.055214724	0.025555456	0.10222498	18/12/2021	WA	21/11/2021
0.050955414	0.022252679	0.097931842	19/12/2021	WA	22/11/2021
0.401015228	0.33199796	0.47305853	18/01/2022	ACT/NSW/VIC	11/01/2022
0.3930131	0.329326532	0.459507476	19/01/2022	ACT/NSW/VIC	11/01/2022
0.422924901	0.361296844	0.486380409	20/01/2022	ACT/NSW/VIC	11/01/2022
0.416058394	0.35706116	0.476891467	21/01/2022	ACT/NSW/VIC	11/01/2022
0.418118467	0.360418967	0.477526502	22/01/2022	ACT/NSW/VIC	11/01/2022
0.412371134	0.355243707	0.471301681	23/01/2022	ACT/NSW/VIC	11/01/2022
0.412371134	0.355243707	0.471301681	24/01/2022	ACT/NSW/VIC	11/01/2022
0.406940063	0.352377562	0.463258483	25/01/2022	ACT/NSW/VIC	11/01/2022
0.384615385	0.334381505	0.436742492	26/01/2022	ACT/NSW/VIC	11/01/2022
0.383084577	0.335333477	0.432570521	27/01/2022	ACT/NSW/VIC	11/01/2022
0.384976526	0.338535755	0.433026695	28/01/2022	ACT/NSW/VIC	11/01/2022
0.388505747	0.342447768	0.436090994	29/01/2022	ACT/NSW/VIC	11/01/2022
0.392694064	0.346678446	0.440169298	30/01/2022	ACT/NSW/VIC	11/01/2022
0.392694064	0.346678446	0.440169298	31/01/2022	ACT/NSW/VIC	11/01/2022
0.384615385	0.340320944	0.430377713	1/02/2022	ACT/NSW/VIC	11/01/2022
0.390041494	0.346251203	0.435189429	2/02/2022	ACT/NSW/VIC	11/01/2022
0.390342052	0.347211629	0.434785066	3/02/2022	ACT/NSW/VIC	11/01/2022
0.388461538	0.346345558	0.431852925	4/02/2022	ACT/NSW/VIC	11/01/2022
0.384615385	0.343114664	0.427403012	5/02/2022	ACT/NSW/VIC	11/01/2022
0.382513661	0.341676683	0.424622404	6/02/2022	ACT/NSW/VIC	11/01/2022
0.382513661	0.341676683	0.424622404	7/02/2022	ACT/NSW/VIC	11/01/2022
0.380478088	0.33782425	0.424548367	8/02/2022	ACT/NSW/VIC	12/01/2022
0.361111111	0.317523522	0.406466288	9/02/2022	ACT/NSW/VIC	13/01/2022
0.357446809	0.314071821	0.402628327	10/02/2022	ACT/NSW/VIC	14/01/2022
0.354124748	0.312049495	0.397947132	11/02/2022	ACT/NSW/VIC	15/01/2022
0.350393701	0.308897178	0.393642906	12/02/2022	ACT/NSW/VIC	16/01/2022
0.353057199	0.311432583	0.396406642	13/02/2022	ACT/NSW/VIC	17/01/2022
0.353057199	0.311432583	0.396406642	14/02/2022	ACT/NSW/VIC	18/01/2022
0.356	0.313990142	0.399723995	15/02/2022	ACT/NSW/VIC	19/01/2022
0.351738241	0.309400366	0.395881316	16/02/2022	ACT/NSW/VIC	20/01/2022
0.337526205	0.295164389	0.381917251	17/02/2022	ACT/NSW/VIC	21/01/2022
0.338362069	0.295382633	0.383417527	18/02/2022	ACT/NSW/VIC	22/01/2022
0.331210191	0.28882004	0.375735955	19/02/2022	ACT/NSW/VIC	23/01/2022
0.335456476	0.292904518	0.380090115	20/02/2022	ACT/NSW/VIC	24/01/2022
0.335456476	0.292904518	0.380090115	21/02/2022	ACT/NSW/VIC	25/01/2022
0.336842105	0.294417025	0.381313676	22/02/2022	ACT/NSW/VIC	26/01/2022
0.344017094	0.301014004	0.389005995	23/02/2022	ACT/NSW/VIC	27/01/2022
0.340909091	0.296681698	0.387292559	24/02/2022	ACT/NSW/VIC	28/01/2022
0.34047619	0.295230304	0.387988334	25/02/2022	ACT/NSW/VIC	29/01/2022
0.3356974	0.29080015	0.38291229	26/02/2022	ACT/NSW/VIC	30/01/2022
0.331775701	0.287297557	0.378598953	27/02/2022	ACT/NSW/VIC	31/01/2022
0.331775701	0.287297557	0.378598953	28/02/2022	ACT/NSW/VIC	1/02/2022
0.346241458	0.30176429	0.392806996	1/03/2022	ACT/NSW/VIC	2/02/2022
0.34204793	0.298699114	0.387447637	2/03/2022	ACT/NSW/VIC	3/02/2022
0.345652174	0.302219189	0.391084685	3/03/2022	ACT/NSW/VIC	4/02/2022
0.348314607	0.304061705	0.394599506	4/03/2022	ACT/NSW/VIC	5/02/2022
0.35	0.305436331	0.396596139	5/03/2022	ACT/NSW/VIC	6/02/2022
0.355813953	0.310528383	0.403098991	6/03/2022	ACT/NSW/VIC	7/02/2022
0.354988399	0.309784381	0.402198641	7/03/2022	ACT/NSW/VIC	8/02/2022
0.359913793	0.316178219	0.40544779	8/03/2022	ACT/NSW/VIC	9/02/2022
0.384449244	0.339920506	0.430464054	9/03/2022	ACT/NSW/VIC	10/02/2022
0.390455531	0.345665318	0.436660634	10/03/2022	ACT/NSW/VIC	11/02/2022
0.394977169	0.348899811	0.442483043	11/03/2022	ACT/NSW/VIC	12/02/2022
0.398126464	0.351372768	0.446301918	12/03/2022	ACT/NSW/VIC	13/02/2022
0.393181818	0.347257948	0.440551976	13/03/2022	ACT/NSW/VIC	14/02/2022
0.392290249	0.346442826	0.439592702	14/03/2022	ACT/NSW/VIC	15/02/2022
0.389908257	0.343863898	0.437457139	15/03/2022	ACT/NSW/VIC	16/02/2022
0.398148148	0.351666177	0.446034922	16/03/2022	ACT/NSW/VIC	17/02/2022
0.391304348	0.345274113	0.438816557	17/03/2022	ACT/NSW/VIC	18/02/2022
0.400890869	0.355230484	0.447865806	18/03/2022	ACT/NSW/VIC	19/02/2022
0.406521739	0.361275849	0.452977413	19/03/2022	ACT/NSW/VIC	20/02/2022
0.405701754	0.360276571	0.45235818	20/03/2022	ACT/NSW/VIC	21/02/2022
0.405701754	0.360276571	0.45235818	21/03/2022	ACT/NSW/VIC	22/02/2022
0.42173913	0.37615356	0.468337379	22/03/2022	ACT/NSW/VIC	23/02/2022
0.425389755	0.379169146	0.472599708	23/03/2022	ACT/NSW/VIC	24/02/2022
0.425438596	0.379575762	0.472274769	24/03/2022	ACT/NSW/VIC	25/02/2022
0.412008282	0.367734338	0.457366082	25/03/2022	ACT/NSW/VIC	26/02/2022
0.413043478	0.369771034	0.457337777	26/03/2022	ACT/NSW/VIC	27/02/2022
0.411530815	0.368161169	0.45594638	27/03/2022	ACT/NSW/VIC	28/02/2022
0.411530815	0.368161169	0.45594638	28/03/2022	ACT/NSW/VIC	1/03/2022
0.415860735	0.372995566	0.459693348	29/03/2022	ACT/NSW/VIC	2/03/2022
0.419047619	0.376448817	0.462562849	30/03/2022	ACT/NSW/VIC	3/03/2022
0.426716141	0.384534917	0.469705137	31/03/2022	ACT/NSW/VIC	4/03/2022
0.427255985	0.385221945	0.470085871	1/04/2022	ACT/NSW/VIC	5/03/2022
0.428051002	0.386235032	0.470645416	2/04/2022	ACT/NSW/VIC	6/03/2022
0.424954792	0.383346294	0.467369316	3/04/2022	ACT/NSW/VIC	7/03/2022
0.425724638	0.384064397	0.468184092	4/04/2022	ACT/NSW/VIC	8/03/2022
0.429577465	0.388446185	0.4714449	5/04/2022	ACT/NSW/VIC	9/03/2022
0.435897436	0.395271519	0.477173729	6/04/2022	ACT/NSW/VIC	10/03/2022
0.439728353	0.399183869	0.480880132	7/04/2022	ACT/NSW/VIC	11/03/2022
0.444633731	0.403948808	0.485878426	8/04/2022	ACT/NSW/VIC	12/03/2022
0.445762712	0.405166663	0.486904297	9/04/2022	ACT/NSW/VIC	13/03/2022
0.455160745	0.41447707	0.496294633	10/04/2022	ACT/NSW/VIC	14/03/2022
0.455932203	0.415204279	0.497103352	11/04/2022	ACT/NSW/VIC	15/03/2022
0.469721768	0.429559343	0.510178131	12/04/2022	ACT/NSW/VIC	16/03/2022
0.47943038	0.439865187	0.519188552	13/04/2022	ACT/NSW/VIC	17/03/2022
0.4859375	0.446576151	0.525429112	14/04/2022	ACT/NSW/VIC	18/03/2022
0.47480916	0.435991194	0.51385508	15/04/2022	ACT/NSW/VIC	19/03/2022
0.482758621	0.443357215	0.522320243	16/04/2022	ACT/NSW/VIC	20/03/2022
0.482225657	0.443106908	0.521507253	17/04/2022	ACT/NSW/VIC	21/03/2022
0.483076923	0.444043643	0.522264528	18/04/2022	ACT/NSW/VIC	22/03/2022
0.47734139	0.438711277	0.516174349	19/04/2022	ACT/NSW/VIC	23/03/2022
0.490136571	0.451328275	0.529033571	20/04/2022	ACT/NSW/VIC	24/03/2022
0.492537313	0.454039771	0.531100857	21/04/2022	ACT/NSW/VIC	25/03/2022
0.502248876	0.46361661	0.540861161	22/04/2022	ACT/NSW/VIC	26/03/2022
0.5	0.461169864	0.538830136	23/04/2022	ACT/NSW/VIC	27/03/2022
0.504518072	0.465788286	0.543207536	24/04/2022	ACT/NSW/VIC	28/03/2022
0.504518072	0.465788286	0.543207536	25/04/2022	ACT/NSW/VIC	29/03/2022
0.508029197	0.469895335	0.546093618	26/04/2022	ACT/NSW/VIC	30/03/2022
0.50591716	0.467533166	0.544249291	27/04/2022	ACT/NSW/VIC	31/03/2022
0.5	0.461406713	0.538593287	28/04/2022	ACT/NSW/VIC	1/04/2022
0.503770739	0.465014154	0.54249362	29/04/2022	ACT/NSW/VIC	2/04/2022
0.504559271	0.465650291	0.543427184	30/04/2022	ACT/NSW/VIC	3/04/2022
0.503681885	0.465392297	0.541939346	1/05/2022	ACT/NSW/VIC	4/04/2022
0.505847953	0.467692956	0.5439523	2/05/2022	ACT/NSW/VIC	5/04/2022
0.511006289	0.471396821	0.550513157	3/05/2022	ACT/NSW/VIC	6/04/2022
0.511591963	0.472324747	0.550752975	4/05/2022	ACT/NSW/VIC	7/04/2022
0.515601783	0.477104003	0.5539622	5/05/2022	ACT/NSW/VIC	8/04/2022
0.508547009	0.470883682	0.546138225	6/05/2022	ACT/NSW/VIC	9/04/2022
0.505602241	0.468271054	0.542886964	7/05/2022	ACT/NSW/VIC	10/04/2022
0.50215208	0.464373813	0.539912059	8/05/2022	ACT/NSW/VIC	11/04/2022
0.50215208	0.464373813	0.539912059	9/05/2022	ACT/NSW/VIC	12/04/2022
0.50286533	0.465111794	0.540594551	10/05/2022	ACT/NSW/VIC	13/04/2022
0.49122807	0.453139578	0.529392538	11/05/2022	ACT/NSW/VIC	14/04/2022
0.491176471	0.452974789	0.529455029	12/05/2022	ACT/NSW/VIC	15/04/2022
0.502235469	0.463720403	0.540730795	13/05/2022	ACT/NSW/VIC	16/04/2022
0.497058824	0.458826333	0.535316939	14/05/2022	ACT/NSW/VIC	17/04/2022
0.497084548	0.45902203	0.535172243	15/05/2022	ACT/NSW/VIC	18/04/2022
0.496339678	0.458195991	0.534515114	16/05/2022	ACT/NSW/VIC	19/04/2022
0.492836676	0.455128878	0.530605261	17/05/2022	ACT/NSW/VIC	20/04/2022
0.490593343	0.452704627	0.528562699	18/05/2022	ACT/NSW/VIC	21/04/2022
0.486171761	0.448198041	0.524264724	19/05/2022	ACT/NSW/VIC	22/04/2022
0.49127907	0.453302775	0.529330456	20/05/2022	ACT/NSW/VIC	23/04/2022
0.497050147	0.458760496	0.535365577	21/05/2022	ACT/NSW/VIC	24/04/2022
0.492732558	0.454748275	0.530779417	22/05/2022	ACT/NSW/VIC	25/04/2022
0.492017417	0.454064996	0.530038469	23/05/2022	ACT/NSW/VIC	26/04/2022
0.488235294	0.450050961	0.52652213	24/05/2022	ACT/NSW/VIC	27/04/2022
0.493430657	0.455358333	0.531559796	25/05/2022	ACT/NSW/VIC	28/04/2022
0.49037037	0.452030066	0.528795203	26/05/2022	ACT/NSW/VIC	29/04/2022
0.476945245	0.439230793	0.514856479	27/05/2022	ACT/NSW/VIC	30/04/2022
0.480631277	0.442971872	0.518455281	28/05/2022	ACT/NSW/VIC	1/05/2022
0.484935438	0.447246774	0.522752123	29/05/2022	ACT/NSW/VIC	2/05/2022
0.48265896	0.444847744	0.520618618	30/05/2022	ACT/NSW/VIC	3/05/2022
0.48348745	0.447352222	0.519751777	31/05/2022	ACT/NSW/VIC	4/05/2022
0.483355526	0.447075173	0.519767058	1/06/2022	ACT/NSW/VIC	5/05/2022
0.462251656	0.426233271	0.498565968	2/06/2022	ACT/NSW/VIC	6/05/2022
0.463903743	0.427700112	0.500393024	3/06/2022	ACT/NSW/VIC	7/05/2022
0.464924347	0.428186316	0.501948048	4/06/2022	ACT/NSW/VIC	8/05/2022
0.465659341	0.428940143	0.502657834	5/06/2022	ACT/NSW/VIC	9/05/2022
0.467213115	0.430581685	0.50410973	6/06/2022	ACT/NSW/VIC	10/05/2022
0.469520104	0.433818577	0.505455566	7/06/2022	ACT/NSW/VIC	11/05/2022
0.470437018	0.434890964	0.506207907	8/06/2022	ACT/NSW/VIC	12/05/2022
0.465822785	0.430588622	0.501312893	9/06/2022	ACT/NSW/VIC	13/05/2022
0.461038961	0.425388149	0.496989201	10/06/2022	ACT/NSW/VIC	14/05/2022
0.456298201	0.420878678	0.492050105	11/06/2022	ACT/NSW/VIC	15/05/2022
0.456436931	0.420807257	0.492401848	12/06/2022	ACT/NSW/VIC	16/05/2022
0.456436931	0.420807257	0.492401848	13/06/2022	ACT/NSW/VIC	17/05/2022
0.454545455	0.419460972	0.489969482	14/06/2022	ACT/NSW/VIC	18/05/2022
0.458230958	0.423593002	0.493172411	15/06/2022	ACT/NSW/VIC	19/05/2022
0.462102689	0.427515247	0.496964133	16/06/2022	ACT/NSW/VIC	20/05/2022
0.457816377	0.423009121	0.492933214	17/06/2022	ACT/NSW/VIC	21/05/2022
0.458996328	0.424415554	0.493873932	18/06/2022	ACT/NSW/VIC	22/05/2022
0.458955224	0.424093518	0.494118908	19/06/2022	ACT/NSW/VIC	23/05/2022
0.459526775	0.424637817	0.494713879	20/06/2022	ACT/NSW/VIC	24/05/2022
0.459359606	0.424668074	0.494347167	21/06/2022	ACT/NSW/VIC	25/05/2022
0.463297232	0.428973932	0.497881705	22/06/2022	ACT/NSW/VIC	26/05/2022
0.465962441	0.432047343	0.500113719	23/06/2022	ACT/NSW/VIC	27/05/2022
0.471005917	0.436910056	0.505304642	24/06/2022	ACT/NSW/VIC	28/05/2022
0.468489893	0.434331246	0.502870067	25/06/2022	ACT/NSW/VIC	29/05/2022
0.465517241	0.430771471	0.500514182	26/06/2022	ACT/NSW/VIC	30/05/2022
0.465517241	0.430771471	0.500514182	27/06/2022	ACT/NSW/VIC	31/05/2022
0.463479416	0.427401376	0.499844525	28/06/2022	ACT/NSW/VIC	1/06/2022
0.45041816	0.416340253	0.484846351	29/06/2022	ACT/NSW/VIC	2/06/2022
0.454767726	0.420248608	0.489613887	30/06/2022	ACT/NSW/VIC	3/06/2022
0.459558824	0.424951467	0.494459299	1/07/2022	ACT/NSW/VIC	4/06/2022
0.458895706	0.424273026	0.493816681	2/07/2022	ACT/NSW/VIC	5/06/2022
0.458128079	0.423448024	0.493113134	3/07/2022	ACT/NSW/VIC	6/06/2022
0.456683168	0.421930287	0.491753154	4/07/2022	ACT/NSW/VIC	7/06/2022
0.431095406	0.39748339	0.46518732	5/07/2022	ACT/NSW/VIC	8/06/2022
0.425287356	0.392162012	0.458920391	6/07/2022	ACT/NSW/VIC	9/06/2022
0.42601432	0.392248266	0.460302506	7/07/2022	ACT/NSW/VIC	10/06/2022
0.423349057	0.389820585	0.45741204	8/07/2022	ACT/NSW/VIC	11/06/2022
0.426650367	0.392462436	0.461368718	9/07/2022	ACT/NSW/VIC	12/06/2022
0.426108374	0.391801003	0.460954075	10/07/2022	ACT/NSW/VIC	13/06/2022
0.426108374	0.391801003	0.460954075	11/07/2022	ACT/NSW/VIC	14/06/2022
0.42542153	0.390217392	0.461198188	12/07/2022	ACT/NSW/VIC	15/06/2022
0.413043478	0.379262751	0.44744542	13/07/2022	ACT/NSW/VIC	16/06/2022
0.413202934	0.379212721	0.447820876	14/07/2022	ACT/NSW/VIC	17/06/2022
0.418764302	0.385805504	0.452272591	15/07/2022	ACT/NSW/VIC	18/06/2022
0.41480611	0.381460733	0.448743497	16/07/2022	ACT/NSW/VIC	19/06/2022
0.414403778	0.380985401	0.448419797	17/07/2022	ACT/NSW/VIC	20/06/2022
0.414403778	0.380985401	0.448419797	18/07/2022	ACT/NSW/VIC	21/06/2022
0.41627907	0.383087723	0.450046036	19/07/2022	ACT/NSW/VIC	22/06/2022
0.412604043	0.379093634	0.446729063	20/07/2022	ACT/NSW/VIC	23/06/2022
0.407542579	0.373726295	0.442024275	21/07/2022	ACT/NSW/VIC	24/06/2022
0.407925408	0.374823511	0.441661893	22/07/2022	ACT/NSW/VIC	25/06/2022
0.406976744	0.37392872	0.440664394	23/07/2022	ACT/NSW/VIC	26/06/2022
0.406504065	0.373482932	0.440167324	24/07/2022	ACT/NSW/VIC	27/06/2022
0.406504065	0.373482932	0.440167324	25/07/2022	ACT/NSW/VIC	28/06/2022
0.415778252	0.384011771	0.448075213	26/07/2022	ACT/NSW/VIC	29/06/2022
0.419014085	0.385626303	0.452963949	27/07/2022	ACT/NSW/VIC	30/06/2022
0.426190476	0.392462522	0.460438067	28/07/2022	ACT/NSW/VIC	1/07/2022
0.422453704	0.389251498	0.45618656	29/07/2022	ACT/NSW/VIC	2/07/2022
0.423825888	0.390777592	0.457390014	30/07/2022	ACT/NSW/VIC	3/07/2022
0.423033067	0.390071496	0.456513442	31/07/2022	ACT/NSW/VIC	4/07/2022
0.423033067	0.390071496	0.456513442	1/08/2022	ACT/NSW/VIC	5/07/2022
0.445843829	0.410896825	0.481194366	2/08/2022	ACT/NSW/VIC	6/07/2022
0.45443038	0.419302239	0.489899796	3/08/2022	ACT/NSW/VIC	7/07/2022
0.453781513	0.419587268	0.488303857	4/08/2022	ACT/NSW/VIC	8/07/2022
0.455188679	0.421287574	0.489402213	5/08/2022	ACT/NSW/VIC	9/07/2022
0.454861111	0.4212815	0.488749553	6/08/2022	ACT/NSW/VIC	10/07/2022
0.4544406	0.420923669	0.48826815	7/08/2022	ACT/NSW/VIC	11/07/2022
0.4544406	0.420923669	0.48826815	8/08/2022	ACT/NSW/VIC	12/07/2022
0.454439252	0.420705603	0.48848756	9/08/2022	ACT/NSW/VIC	13/07/2022
0.463659148	0.42862259	0.498965101	10/08/2022	ACT/NSW/VIC	14/07/2022
0.462893082	0.427796526	0.498265761	11/08/2022	ACT/NSW/VIC	15/07/2022
0.457583548	0.422151354	0.493338345	12/08/2022	ACT/NSW/VIC	16/07/2022
0.458703939	0.42346623	0.494252103	13/08/2022	ACT/NSW/VIC	17/07/2022
0.458281445	0.423404156	0.493466056	14/08/2022	ACT/NSW/VIC	18/07/2022
0.458281445	0.423404156	0.493466056	15/08/2022	ACT/NSW/VIC	19/07/2022
0.454901961	0.4191939	0.490958911	16/08/2022	ACT/NSW/VIC	20/07/2022
0.450577664	0.415240294	0.486290445	17/08/2022	ACT/NSW/VIC	21/07/2022
0.452736318	0.417935486	0.487884892	18/08/2022	ACT/NSW/VIC	22/07/2022
0.456806283	0.42105532	0.492891842	19/08/2022	ACT/NSW/VIC	23/07/2022
0.45465995	0.419618967	0.49003876	20/08/2022	ACT/NSW/VIC	24/07/2022
0.45443196	0.419548214	0.489652237	21/08/2022	ACT/NSW/VIC	25/07/2022
0.45443196	0.419548214	0.489652237	22/08/2022	ACT/NSW/VIC	26/07/2022
0.44047619	0.404718398	0.476700043	23/08/2022	ACT/NSW/VIC	27/07/2022
0.435863874	0.400353873	0.471870754	24/08/2022	ACT/NSW/VIC	28/07/2022
0.43622449	0.401169345	0.471760991	25/08/2022	ACT/NSW/VIC	29/07/2022
0.430446194	0.394962022	0.466470663	26/08/2022	ACT/NSW/VIC	30/07/2022
0.433029909	0.397673771	0.468901482	27/08/2022	ACT/NSW/VIC	31/07/2022
0.432291667	0.396922261	0.468182878	28/08/2022	ACT/NSW/VIC	1/08/2022
0.432291667	0.396922261	0.468182878	29/08/2022	ACT/NSW/VIC	2/08/2022
0.416983523	0.382311342	0.452278359	30/08/2022	ACT/NSW/VIC	3/08/2022
0.413486005	0.378802429	0.448820989	31/08/2022	ACT/NSW/VIC	4/08/2022
0.416010499	0.380741186	0.451932315	1/09/2022	ACT/NSW/VIC	5/08/2022
0.4140625	0.378963226	0.449824155	2/09/2022	ACT/NSW/VIC	6/08/2022
0.414342629	0.378888933	0.45046983	3/09/2022	ACT/NSW/VIC	7/08/2022
0.41356383	0.378099194	0.449709011	4/09/2022	ACT/NSW/VIC	8/08/2022
0.41356383	0.378099194	0.449709011	5/09/2022	ACT/NSW/VIC	9/08/2022
0.415617128	0.381076117	0.450787025	6/09/2022	ACT/NSW/VIC	10/08/2022
0.414507772	0.379492904	0.450178138	7/09/2022	ACT/NSW/VIC	11/08/2022
0.407692308	0.372970505	0.443114576	8/09/2022	ACT/NSW/VIC	12/08/2022
0.406044678	0.37091848	0.441901836	9/09/2022	ACT/NSW/VIC	13/08/2022
0.405585106	0.37025642	0.441657211	10/09/2022	ACT/NSW/VIC	14/08/2022
0.406802721	0.371044202	0.443312209	11/09/2022	ACT/NSW/VIC	15/08/2022
0.406802721	0.371044202	0.443312209	12/09/2022	ACT/NSW/VIC	16/08/2022
0.393602225	0.357696386	0.430384794	13/09/2022	ACT/NSW/VIC	17/08/2022
0.397506925	0.361599352	0.434255471	14/09/2022	ACT/NSW/VIC	18/08/2022
0.398630137	0.362899149	0.435183665	15/09/2022	ACT/NSW/VIC	19/08/2022
0.39701897	0.3615136	0.433350817	16/09/2022	ACT/NSW/VIC	20/08/2022
0.396039604	0.359780543	0.433169978	17/09/2022	ACT/NSW/VIC	21/08/2022
0.395415473	0.358935026	0.432783889	18/09/2022	ACT/NSW/VIC	22/08/2022
0.395415473	0.358935026	0.432783889	19/09/2022	ACT/NSW/VIC	23/08/2022
0.399421129	0.362676128	0.437028794	20/09/2022	ACT/NSW/VIC	24/08/2022
0.396892655	0.360642479	0.434005754	21/09/2022	ACT/NSW/VIC	25/08/2022
0.388646288	0.352014665	0.426238726	22/09/2022	ACT/NSW/VIC	26/08/2022
0.390602056	0.353767312	0.428389122	23/09/2022	ACT/NSW/VIC	27/08/2022
0.384500745	0.347524851	0.422497292	24/09/2022	ACT/NSW/VIC	28/08/2022
0.385650224	0.348593377	0.423720605	25/09/2022	ACT/NSW/VIC	29/08/2022
0.385650224	0.348593377	0.423720605	26/09/2022	ACT/NSW/VIC	30/08/2022
0.3875	0.349569011	0.42647378	27/09/2022	ACT/NSW/VIC	31/08/2022
0.386645963	0.348852436	0.425483611	28/09/2022	ACT/NSW/VIC	1/09/2022
0.380348653	0.342313723	0.419508756	29/09/2022	ACT/NSW/VIC	2/09/2022
0.383280757	0.345267039	0.422386784	30/09/2022	ACT/NSW/VIC	3/09/2022
0.38366718	0.346087393	0.422310224	1/10/2022	ACT/NSW/VIC	4/09/2022
0.383076923	0.345539657	0.421681186	2/10/2022	ACT/NSW/VIC	5/09/2022
0.383076923	0.345539657	0.421681186	3/10/2022	ACT/NSW/VIC	6/09/2022
0.378029079	0.339683057	0.417544605	4/10/2022	ACT/NSW/VIC	7/09/2022
0.370716511	0.333244748	0.409383131	5/10/2022	ACT/NSW/VIC	8/09/2022
0.376175549	0.338450616	0.415052049	6/10/2022	ACT/NSW/VIC	9/09/2022
0.378205128	0.34000897	0.41755964	7/10/2022	ACT/NSW/VIC	10/09/2022
0.38317757	0.345404328	0.422030318	8/10/2022	ACT/NSW/VIC	11/09/2022
0.382215289	0.344434899	0.421085806	9/10/2022	ACT/NSW/VIC	12/09/2022
0.382215289	0.344434899	0.421085806	10/10/2022	ACT/NSW/VIC	13/09/2022
0.396341463	0.358687891	0.434932093	11/10/2022	ACT/NSW/VIC	14/09/2022
0.388714734	0.35069697	0.427767282	12/10/2022	ACT/NSW/VIC	15/09/2022
0.382207578	0.34338162	0.422185486	13/10/2022	ACT/NSW/VIC	16/09/2022
0.37520938	0.336233615	0.415426325	14/10/2022	ACT/NSW/VIC	17/09/2022
0.38	0.341001782	0.420185635	15/10/2022	ACT/NSW/VIC	18/09/2022
0.384991843	0.346290688	0.42480655	16/10/2022	ACT/NSW/VIC	19/09/2022
0.384991843	0.346290688	0.42480655	17/10/2022	ACT/NSW/VIC	20/09/2022
0.373572594	0.335150805	0.41321869	18/10/2022	ACT/NSW/VIC	21/09/2022
0.363315697	0.323647608	0.404416285	19/10/2022	ACT/NSW/VIC	22/09/2022
0.366666667	0.327008734	0.407714465	20/10/2022	ACT/NSW/VIC	23/09/2022
0.361921098	0.322840128	0.402409055	21/10/2022	ACT/NSW/VIC	24/09/2022
0.366894198	0.327775109	0.40736247	22/10/2022	ACT/NSW/VIC	25/09/2022
0.368866328	0.329859754	0.409190685	23/10/2022	ACT/NSW/VIC	26/09/2022
0.368866328	0.329859754	0.409190685	24/10/2022	ACT/NSW/VIC	27/09/2022
0.355704698	0.31722932	0.395618128	25/10/2022	ACT/NSW/VIC	28/09/2022
0.34939759	0.310619379	0.38971608	26/10/2022	ACT/NSW/VIC	29/09/2022
0.34717608	0.309145928	0.38671416	27/10/2022	ACT/NSW/VIC	30/09/2022
0.343053173	0.304539528	0.383166606	28/10/2022	ACT/NSW/VIC	1/10/2022
0.340350877	0.301489792	0.380876931	29/10/2022	ACT/NSW/VIC	2/10/2022
0.341463415	0.302701287	0.381867217	30/10/2022	ACT/NSW/VIC	3/10/2022
0.341463415	0.302701287	0.381867217	31/10/2022	ACT/NSW/VIC	4/10/2022
0.341256367	0.302995921	0.3811183	1/11/2022	ACT/NSW/VIC	5/10/2022
0.344	0.306770083	0.382712001	2/11/2022	ACT/NSW/VIC	6/10/2022
0.344827586	0.307087694	0.384080849	3/11/2022	ACT/NSW/VIC	7/10/2022
0.343234323	0.305450696	0.382554561	4/11/2022	ACT/NSW/VIC	8/10/2022
0.336700337	0.298747669	0.376286578	5/11/2022	ACT/NSW/VIC	9/10/2022
0.337209302	0.299492178	0.376533006	6/11/2022	ACT/NSW/VIC	10/10/2022
0.337209302	0.299492178	0.376533006	7/11/2022	ACT/NSW/VIC	11/10/2022
0.327868852	0.290706937	0.366707322	8/11/2022	ACT/NSW/VIC	12/10/2022
0.326633166	0.289113379	0.365878786	9/11/2022	ACT/NSW/VIC	13/10/2022
0.331691297	0.294370872	0.370653636	10/11/2022	ACT/NSW/VIC	14/10/2022
0.334975369	0.297547045	0.374013461	11/11/2022	ACT/NSW/VIC	15/10/2022
0.333878887	0.296547352	0.372825557	12/11/2022	ACT/NSW/VIC	16/10/2022
0.331114809	0.293567241	0.370332117	13/11/2022	ACT/NSW/VIC	17/10/2022
0.331114809	0.293567241	0.370332117	14/11/2022	ACT/NSW/VIC	18/10/2022
0.330097087	0.293100863	0.368726421	15/11/2022	ACT/NSW/VIC	19/10/2022
0.335889571	0.299683128	0.373590113	16/11/2022	ACT/NSW/VIC	20/10/2022
0.330261137	0.294205271	0.36786492	17/11/2022	ACT/NSW/VIC	21/10/2022
0.330203443	0.293813975	0.368170763	18/11/2022	ACT/NSW/VIC	22/10/2022
0.324451411	0.288224012	0.362312898	19/11/2022	ACT/NSW/VIC	23/10/2022
0.321259843	0.285056065	0.359135484	20/11/2022	ACT/NSW/VIC	24/10/2022
0.321259843	0.285056065	0.359135484	21/11/2022	ACT/NSW/VIC	25/10/2022
0.336507937	0.299657506	0.374899387	22/11/2022	ACT/NSW/VIC	26/10/2022
0.337423313	0.301169335	0.375157383	23/11/2022	ACT/NSW/VIC	27/10/2022
0.337539432	0.300772584	0.375827777	24/11/2022	ACT/NSW/VIC	28/10/2022
0.332293292	0.295892899	0.370247133	25/11/2022	ACT/NSW/VIC	29/10/2022
0.328197227	0.292153038	0.365813103	26/11/2022	ACT/NSW/VIC	30/10/2022
0.329211747	0.293079087	0.366911664	27/11/2022	ACT/NSW/VIC	31/10/2022
0.329211747	0.293079087	0.366911664	28/11/2022	ACT/NSW/VIC	1/11/2022
0.326797386	0.289732263	0.365543962	29/11/2022	ACT/NSW/VIC	2/11/2022
0.329508197	0.292291025	0.368385897	30/11/2022	ACT/NSW/VIC	3/11/2022
0.330218069	0.293912868	0.36809353	1/12/2022	ACT/NSW/VIC	4/11/2022
0.329635499	0.293035766	0.36783868	2/12/2022	ACT/NSW/VIC	5/11/2022
0.337878788	0.301830508	0.375384914	3/12/2022	ACT/NSW/VIC	6/11/2022
0.338391502	0.302300316	0.375938139	4/12/2022	ACT/NSW/VIC	7/11/2022
0.338391502	0.302300316	0.375938139	5/12/2022	ACT/NSW/VIC	8/11/2022
0.336538462	0.299510983	0.375121653	6/12/2022	ACT/NSW/VIC	9/11/2022
0.337559429	0.300704969	0.375942513	7/12/2022	ACT/NSW/VIC	10/11/2022
0.335413417	0.29891377	0.373437515	8/12/2022	ACT/NSW/VIC	11/11/2022
0.340458015	0.304194312	0.378167373	9/12/2022	ACT/NSW/VIC	12/11/2022
0.342105263	0.306568009	0.379011896	10/12/2022	ACT/NSW/VIC	13/11/2022
0.341880342	0.306806919	0.378289564	11/12/2022	ACT/NSW/VIC	14/11/2022
0.341880342	0.306806919	0.378289564	12/12/2022	ACT/NSW/VIC	15/11/2022
0.357549858	0.322046076	0.394256744	13/12/2022	ACT/NSW/VIC	16/11/2022
0.3640553	0.327014242	0.402335344	14/12/2022	ACT/NSW/VIC	17/11/2022
0.372019078	0.334128693	0.411116974	15/12/2022	ACT/NSW/VIC	18/11/2022
0.380348653	0.342313723	0.419508756	16/12/2022	ACT/NSW/VIC	19/11/2022
0.380664653	0.343525213	0.418873186	17/12/2022	ACT/NSW/VIC	20/11/2022
0.385507246	0.349023172	0.422974917	18/12/2022	ACT/NSW/VIC	21/11/2022
0.383737518	0.347579984	0.420878037	19/12/2022	ACT/NSW/VIC	22/11/2022
0.379727685	0.342581882	0.417952638	20/12/2022	ACT/NSW/VIC	23/11/2022
0.38677686	0.347778117	0.426886501	21/12/2022	ACT/NSW/VIC	24/11/2022
0.389915966	0.350516839	0.430413504	22/12/2022	ACT/NSW/VIC	25/11/2022
0.398589065	0.35802682	0.440213608	23/12/2022	ACT/NSW/VIC	26/11/2022
0.405405405	0.364255934	0.447567362	24/12/2022	ACT/NSW/VIC	27/11/2022
0.405454545	0.364116514	0.447813839	25/12/2022	ACT/NSW/VIC	28/11/2022
0.405454545	0.364116514	0.447813839	26/12/2022	ACT/NSW/VIC	29/11/2022
0.406072106	0.363823816	0.449379774	27/12/2022	ACT/NSW/VIC	30/11/2022
0.411504425	0.365740585	0.458434013	28/12/2022	ACT/NSW/VIC	1/12/2022
0.414868106	0.367131328	0.463821592	29/12/2022	ACT/NSW/VIC	2/12/2022
0.411764706	0.363576565	0.46124212	30/12/2022	ACT/NSW/VIC	3/12/2022
0.40599455	0.355327157	0.458191129	31/12/2022	ACT/NSW/VIC	4/12/2022
0.405555556	0.354408065	0.458269643	1/01/2023	ACT/NSW/VIC	5/12/2022
0.405555556	0.354408065	0.458269643	2/01/2023	ACT/NSW/VIC	6/12/2022
0.405128205	0.356007263	0.455700307	3/01/2023	ACT/NSW/VIC	7/12/2022
0.421319797	0.372047269	0.471783223	4/01/2023	ACT/NSW/VIC	8/12/2022
0.416666667	0.367629405	0.466958869	5/01/2023	ACT/NSW/VIC	9/12/2022
0.419689119	0.369943765	0.470675587	6/01/2023	ACT/NSW/VIC	10/12/2022
0.417613636	0.365558586	0.471066526	7/01/2023	ACT/NSW/VIC	11/12/2022
0.420118343	0.366923797	0.474725073	8/01/2023	ACT/NSW/VIC	12/12/2022
0.420118343	0.366923797	0.474725073	9/01/2023	ACT/NSW/VIC	13/12/2022
0.406727829	0.353015915	0.462145145	10/01/2023	ACT/NSW/VIC	14/12/2022
0.396449704	0.343932125	0.450798465	11/01/2023	ACT/NSW/VIC	15/12/2022
0.376693767	0.327063265	0.428319977	12/01/2023	ACT/NSW/VIC	16/12/2022
0.36565097	0.315866964	0.417658698	13/01/2023	ACT/NSW/VIC	17/12/2022
0.363636364	0.311651085	0.418093808	14/01/2023	ACT/NSW/VIC	18/12/2022
0.355481728	0.301406796	0.412433254	15/01/2023	ACT/NSW/VIC	19/12/2022
0.35862069	0.303395751	0.416767796	16/01/2023	ACT/NSW/VIC	20/12/2022
0.35	0.299333014	0.40330612	17/01/2023	ACT/NSW/VIC	21/12/2022
0.357142857	0.307884438	0.408746492	18/01/2023	ACT/NSW/VIC	22/12/2022
0.347715736	0.300720945	0.397018226	19/01/2023	ACT/NSW/VIC	23/12/2022
0.354066986	0.308200815	0.402015765	20/01/2023	ACT/NSW/VIC	24/12/2022
0.355450237	0.309751639	0.403191845	21/01/2023	ACT/NSW/VIC	25/12/2022
0.355450237	0.309751639	0.403191845	22/01/2023	ACT/NSW/VIC	26/12/2022
0.355450237	0.309751639	0.403191845	23/01/2023	ACT/NSW/VIC	27/12/2022
0.3412527	0.298119883	0.38642874	24/01/2023	ACT/NSW/VIC	28/12/2022
0.338114754	0.296209328	0.381995903	25/01/2023	ACT/NSW/VIC	29/12/2022
0.336594912	0.295693022	0.37940031	26/01/2023	ACT/NSW/VIC	30/12/2022
0.338432122	0.29793567	0.380766911	27/01/2023	ACT/NSW/VIC	31/12/2022
0.335820896	0.295906783	0.377557316	28/01/2023	ACT/NSW/VIC	1/01/2023
0.332720588	0.293207817	0.374062576	29/01/2023	ACT/NSW/VIC	2/01/2023
0.330895795	0.291555315	0.372075258	30/01/2023	ACT/NSW/VIC	3/01/2023
0.32183908	0.281910699	0.363799293	31/01/2023	ACT/NSW/VIC	4/01/2023
0.3046875	0.26506919	0.346578309	1/02/2023	ACT/NSW/VIC	5/01/2023
0.30020284	0.26003227	0.34278914	2/02/2023	ACT/NSW/VIC	6/01/2023
0.291417166	0.251960259	0.333355918	3/02/2023	ACT/NSW/VIC	7/01/2023
0.291164659	0.251602133	0.333227215	4/02/2023	ACT/NSW/VIC	8/01/2023
0.292	0.252477334	0.334002544	5/02/2023	ACT/NSW/VIC	9/01/2023
0.292	0.252477334	0.334002544	6/02/2023	ACT/NSW/VIC	10/01/2023
0.277013752	0.2385451	0.31809465	7/02/2023	ACT/NSW/VIC	11/01/2023
0.276134122	0.237633982	0.317267372	8/02/2023	ACT/NSW/VIC	12/01/2023
0.272357724	0.233474472	0.314001587	9/02/2023	ACT/NSW/VIC	13/01/2023
0.27198364	0.233002274	0.313747381	10/02/2023	ACT/NSW/VIC	14/01/2023
0.271604938	0.232524792	0.31348955	11/02/2023	ACT/NSW/VIC	15/01/2023
0.270661157	0.231550504	0.312599755	12/02/2023	ACT/NSW/VIC	16/01/2023
0.270661157	0.231550504	0.312599755	13/02/2023	ACT/NSW/VIC	17/01/2023
0.265135699	0.226117252	0.30708148	14/02/2023	ACT/NSW/VIC	18/01/2023
0.247464503	0.209969226	0.288019068	15/02/2023	ACT/NSW/VIC	19/01/2023
0.265593561	0.227252592	0.306748918	16/02/2023	ACT/NSW/VIC	20/01/2023
0.261758691	0.223315357	0.303110315	17/02/2023	ACT/NSW/VIC	21/01/2023
0.258726899	0.220371133	0.300040587	18/02/2023	ACT/NSW/VIC	22/01/2023
0.258726899	0.220371133	0.300040587	19/02/2023	ACT/NSW/VIC	23/01/2023
0.258726899	0.220371133	0.300040587	20/02/2023	ACT/NSW/VIC	24/01/2023
0.267634855	0.22860315	0.309544199	21/02/2023	ACT/NSW/VIC	25/01/2023
0.267489712	0.228624027	0.309210837	22/02/2023	ACT/NSW/VIC	26/01/2023
0.266802444	0.228168034	0.308271263	23/02/2023	ACT/NSW/VIC	27/01/2023
0.261477046	0.223504173	0.302291023	24/02/2023	ACT/NSW/VIC	28/01/2023
0.268	0.229647276	0.309121032	25/02/2023	ACT/NSW/VIC	29/01/2023
0.270325203	0.231546237	0.31188964	26/02/2023	ACT/NSW/VIC	30/01/2023
0.27198364	0.233002274	0.313747381	27/02/2023	ACT/NSW/VIC	31/01/2023
0.27744511	0.238653542	0.318886002	28/02/2023	ACT/NSW/VIC	1/02/2023
0.280082988	0.240413076	0.322475134	1/03/2023	ACT/NSW/VIC	2/02/2023
0.283433134	0.244350731	0.32509305	2/03/2023	ACT/NSW/VIC	3/02/2023
0.287726358	0.248284885	0.329714482	3/03/2023	ACT/NSW/VIC	4/02/2023
0.29258517	0.252996542	0.334651674	4/03/2023	ACT/NSW/VIC	5/02/2023
0.288617886	0.248936908	0.330860849	5/03/2023	ACT/NSW/VIC	6/02/2023
0.288032454	0.248418829	0.33020993	6/03/2023	ACT/NSW/VIC	7/02/2023
0.303030303	0.262815904	0.345616306	7/03/2023	ACT/NSW/VIC	8/02/2023
0.307692308	0.267236532	0.350467993	8/03/2023	ACT/NSW/VIC	9/02/2023
0.306772908	0.266676732	0.349162536	9/03/2023	ACT/NSW/VIC	10/02/2023
0.295238095	0.256513807	0.336285747	10/03/2023	ACT/NSW/VIC	11/02/2023
0.298676749	0.25994854	0.339671587	11/03/2023	ACT/NSW/VIC	12/02/2023
0.298113208	0.259445404	0.339049682	12/03/2023	ACT/NSW/VIC	13/02/2023
0.298113208	0.259445404	0.339049682	13/03/2023	ACT/NSW/VIC	14/02/2023
0.305343511	0.266149813	0.346749535	14/03/2023	ACT/NSW/VIC	15/02/2023
0.324853229	0.284384474	0.367362818	15/03/2023	ACT/NSW/VIC	16/02/2023
0.319191919	0.278301799	0.362258094	16/03/2023	ACT/NSW/VIC	17/02/2023
0.309803922	0.269894123	0.351935162	17/03/2023	ACT/NSW/VIC	18/02/2023
0.305660377	0.266674013	0.346830136	18/03/2023	ACT/NSW/VIC	19/02/2023
0.307692308	0.268731451	0.348801302	19/03/2023	ACT/NSW/VIC	20/02/2023
0.305970149	0.267187916	0.346907579	20/03/2023	ACT/NSW/VIC	21/02/2023
0.304577465	0.266949571	0.344252373	21/03/2023	ACT/NSW/VIC	22/02/2023
0.296625222	0.259158668	0.33624171	22/03/2023	ACT/NSW/VIC	23/02/2023
0.29704797	0.258851702	0.337473839	23/03/2023	ACT/NSW/VIC	24/02/2023
0.296028881	0.258287524	0.335961974	24/03/2023	ACT/NSW/VIC	25/02/2023
0.290909091	0.25325316	0.330828655	25/03/2023	ACT/NSW/VIC	26/02/2023
0.291296625	0.254056548	0.330743311	26/03/2023	ACT/NSW/VIC	27/02/2023
0.291296625	0.254056548	0.330743311	27/03/2023	ACT/NSW/VIC	28/02/2023
0.303249097	0.265207005	0.343404912	28/03/2023	ACT/NSW/VIC	1/03/2023
0.298986486	0.262344561	0.337647938	29/03/2023	ACT/NSW/VIC	2/03/2023
0.302977233	0.265511588	0.34249577	30/03/2023	ACT/NSW/VIC	3/03/2023
0.311643836	0.274257263	0.350948364	31/03/2023	ACT/NSW/VIC	4/03/2023
0.312068966	0.274538484	0.351526407	1/04/2023	ACT/NSW/VIC	5/03/2023
0.311418685	0.273848623	0.350929176	2/04/2023	ACT/NSW/VIC	6/03/2023
0.311958406	0.27433543	0.351519623	3/04/2023	ACT/NSW/VIC	7/03/2023
0.315696649	0.277603284	0.35572345	4/04/2023	ACT/NSW/VIC	8/03/2023
0.317789292	0.280012329	0.357437564	5/04/2023	ACT/NSW/VIC	9/03/2023
0.324041812	0.285873912	0.364032468	6/04/2023	ACT/NSW/VIC	10/03/2023
0.338053097	0.29909726	0.378713067	7/04/2023	ACT/NSW/VIC	11/03/2023
0.340388007	0.301423409	0.381026095	8/04/2023	ACT/NSW/VIC	12/03/2023
0.339721254	0.301015901	0.380086381	9/04/2023	ACT/NSW/VIC	13/03/2023
0.339721254	0.301015901	0.380086381	10/04/2023	ACT/NSW/VIC	14/03/2023
0.340715503	0.302407514	0.38063599	11/04/2023	ACT/NSW/VIC	15/03/2023
0.327731092	0.290110777	0.367072102	12/04/2023	ACT/NSW/VIC	16/03/2023
0.325041459	0.287762701	0.364044428	13/04/2023	ACT/NSW/VIC	17/03/2023
0.329879102	0.291670708	0.36983416	14/04/2023	ACT/NSW/VIC	18/03/2023
0.330494037	0.292524596	0.370179815	15/04/2023	ACT/NSW/VIC	19/03/2023
0.329931973	0.292013856	0.369569175	16/04/2023	ACT/NSW/VIC	20/03/2023
0.331623932	0.293551471	0.371407142	17/04/2023	ACT/NSW/VIC	21/03/2023
0.335740072	0.296479578	0.376763848	18/04/2023	ACT/NSW/VIC	22/03/2023
0.358657244	0.319089244	0.399709328	19/04/2023	ACT/NSW/VIC	23/03/2023
0.362068966	0.322882931	0.40266783	20/04/2023	ACT/NSW/VIC	24/03/2023
0.363001745	0.323550672	0.40387341	21/04/2023	ACT/NSW/VIC	25/03/2023
0.365646259	0.326627943	0.406021749	22/04/2023	ACT/NSW/VIC	26/03/2023
0.36440678	0.325488808	0.404689779	23/04/2023	ACT/NSW/VIC	27/03/2023
0.36440678	0.325488808	0.404689779	24/04/2023	ACT/NSW/VIC	28/03/2023
0.357781753	0.317993127	0.399082595	25/04/2023	ACT/NSW/VIC	29/03/2023
0.352331606	0.31339719	0.392781488	26/04/2023	ACT/NSW/VIC	30/03/2023
0.347457627	0.309034996	0.387416364	27/04/2023	ACT/NSW/VIC	31/03/2023
0.337171053	0.299641014	0.376292012	28/04/2023	ACT/NSW/VIC	1/04/2023
0.333333333	0.296050028	0.372234418	29/04/2023	ACT/NSW/VIC	2/04/2023
0.333876221	0.296635703	0.37272392	30/04/2023	ACT/NSW/VIC	3/04/2023
0.333876221	0.296635703	0.37272392	1/05/2023	ACT/NSW/VIC	4/04/2023
0.33041958	0.29196054	0.370641273	2/05/2023	ACT/NSW/VIC	5/04/2023
0.323475046	0.284188344	0.364703305	3/05/2023	ACT/NSW/VIC	6/04/2023
0.324324324	0.284148217	0.366519458	4/05/2023	ACT/NSW/VIC	7/04/2023
0.32238193	0.281032062	0.365904841	5/05/2023	ACT/NSW/VIC	8/04/2023
0.317226891	0.275615788	0.361126737	6/05/2023	ACT/NSW/VIC	9/04/2023
0.318376068	0.27636585	0.362699942	7/05/2023	ACT/NSW/VIC	10/04/2023
0.318376068	0.27636585	0.362699942	8/05/2023	ACT/NSW/VIC	11/04/2023
0.314903846	0.270523301	0.361941303	9/05/2023	ACT/NSW/VIC	12/04/2023
0.311926606	0.268698624	0.357729033	10/05/2023	ACT/NSW/VIC	13/04/2023
0.318275154	0.277090225	0.361683601	11/05/2023	ACT/NSW/VIC	14/04/2023
0.322515213	0.281410699	0.365764379	12/05/2023	ACT/NSW/VIC	15/04/2023
0.329918033	0.288317411	0.373594802	13/05/2023	ACT/NSW/VIC	16/04/2023
0.331983806	0.290557484	0.375435746	14/05/2023	ACT/NSW/VIC	17/04/2023
0.331983806	0.290557484	0.375435746	15/05/2023	ACT/NSW/VIC	18/04/2023
0.344	0.3023909	0.38746652	16/05/2023	ACT/NSW/VIC	19/04/2023
0.328125	0.287572097	0.3706765	17/05/2023	ACT/NSW/VIC	20/04/2023
0.323863636	0.28408468	0.365628136	18/05/2023	ACT/NSW/VIC	21/04/2023
0.334579439	0.294671688	0.3763268	19/05/2023	ACT/NSW/VIC	22/04/2023
0.337164751	0.296674048	0.379511853	20/05/2023	ACT/NSW/VIC	23/04/2023
0.343079922	0.302030904	0.385949441	21/05/2023	ACT/NSW/VIC	24/04/2023
0.343079922	0.302030904	0.385949441	22/05/2023	ACT/NSW/VIC	25/04/2023
0.341197822	0.301646678	0.382462858	23/05/2023	ACT/NSW/VIC	26/04/2023
0.35198556	0.312194932	0.393364568	24/05/2023	ACT/NSW/VIC	27/04/2023
0.354898336	0.314542613	0.396848956	25/05/2023	ACT/NSW/VIC	28/04/2023
0.364963504	0.324566346	0.406825492	26/05/2023	ACT/NSW/VIC	29/04/2023
0.36983842	0.32963189	0.411433716	27/05/2023	ACT/NSW/VIC	30/04/2023
0.368705036	0.328493831	0.410319673	28/05/2023	ACT/NSW/VIC	1/05/2023
0.368705036	0.328493831	0.410319673	29/05/2023	ACT/NSW/VIC	2/05/2023
0.368330465	0.329004142	0.409002997	30/05/2023	ACT/NSW/VIC	3/05/2023
0.368421053	0.33056269	0.407524944	31/05/2023	ACT/NSW/VIC	4/05/2023
0.367127496	0.330006804	0.405459119	1/06/2023	ACT/NSW/VIC	5/05/2023
0.366568915	0.330315871	0.403982136	2/06/2023	ACT/NSW/VIC	6/05/2023
0.366666667	0.331381175	0.40304967	3/06/2023	ACT/NSW/VIC	7/05/2023
0.370771313	0.335845816	0.406732845	4/06/2023	ACT/NSW/VIC	8/05/2023
0.372311828	0.337468519	0.408171851	5/06/2023	ACT/NSW/VIC	9/05/2023
0.356877323	0.323778607	0.391026045	6/06/2023	ACT/NSW/VIC	10/05/2023
0.362002567	0.328189979	0.396864246	7/06/2023	ACT/NSW/VIC	11/05/2023
0.359673025	0.324897531	0.395581453	8/06/2023	ACT/NSW/VIC	12/05/2023
0.363402062	0.329490801	0.398355808	9/06/2023	ACT/NSW/VIC	13/05/2023
0.360050891	0.32643592	0.394720247	10/06/2023	ACT/NSW/VIC	14/05/2023
0.36071887	0.326937101	0.395559508	11/06/2023	ACT/NSW/VIC	15/05/2023
0.36071887	0.326937101	0.395559508	12/06/2023	ACT/NSW/VIC	16/05/2023
0.354619565	0.320020192	0.390389541	13/06/2023	ACT/NSW/VIC	17/05/2023
0.360852197	0.32644328	0.396358819	14/06/2023	ACT/NSW/VIC	18/05/2023
0.358189081	0.32384626	0.393650661	15/06/2023	ACT/NSW/VIC	19/05/2023
0.348525469	0.314318296	0.383935914	16/06/2023	ACT/NSW/VIC	20/05/2023
0.343541944	0.309583325	0.378735165	17/06/2023	ACT/NSW/VIC	21/05/2023
0.340232859	0.306850137	0.374840116	18/06/2023	ACT/NSW/VIC	22/05/2023
0.340232859	0.306850137	0.374840116	19/06/2023	ACT/NSW/VIC	23/05/2023
0.340740741	0.30811393	0.374531867	20/06/2023	ACT/NSW/VIC	24/05/2023
0.33627204	0.30344135	0.370324181	21/06/2023	ACT/NSW/VIC	25/05/2023
0.335443038	0.302552718	0.369567291	22/06/2023	ACT/NSW/VIC	26/05/2023
0.33463035	0.301361571	0.369170055	23/06/2023	ACT/NSW/VIC	27/05/2023
0.330698287	0.297282793	0.365435811	24/06/2023	ACT/NSW/VIC	28/05/2023
0.331571995	0.298086863	0.366375823	25/06/2023	ACT/NSW/VIC	29/05/2023
0.331571995	0.298086863	0.366375823	26/06/2023	ACT/NSW/VIC	30/05/2023
0.324817518	0.292871866	0.358025374	27/06/2023	ACT/NSW/VIC	31/05/2023
0.319899244	0.287545534	0.353596968	28/06/2023	ACT/NSW/VIC	1/06/2023
0.322459222	0.290088779	0.356149468	29/06/2023	ACT/NSW/VIC	2/06/2023
0.322459222	0.290088779	0.356149468	30/06/2023	ACT/NSW/VIC	3/06/2023
0.321563682	0.289139088	0.355321521	1/07/2023	ACT/NSW/VIC	4/06/2023
0.314249364	0.281908346	0.347990979	2/07/2023	ACT/NSW/VIC	5/06/2023
0.312419974	0.280034595	0.346228952	3/07/2023	ACT/NSW/VIC	6/06/2023
0.325886991	0.292658642	0.360471454	4/07/2023	ACT/NSW/VIC	7/06/2023
0.328185328	0.295231268	0.362449701	5/07/2023	ACT/NSW/VIC	8/06/2023
0.332903226	0.299769487	0.367314507	6/07/2023	ACT/NSW/VIC	9/06/2023
0.328571429	0.295457077	0.363005149	7/07/2023	ACT/NSW/VIC	10/06/2023
0.330612245	0.296660194	0.365930655	8/07/2023	ACT/NSW/VIC	11/06/2023
0.327176781	0.293844112	0.361860869	9/07/2023	ACT/NSW/VIC	12/06/2023
0.327176781	0.293844112	0.361860869	10/07/2023	ACT/NSW/VIC	13/06/2023
0.330827068	0.29823174	0.364678199	11/07/2023	ACT/NSW/VIC	14/06/2023
0.324	0.29058769	0.358803495	12/07/2023	ACT/NSW/VIC	15/06/2023
0.321854305	0.288618531	0.356488861	13/07/2023	ACT/NSW/VIC	16/06/2023
0.325285896	0.292626601	0.359260583	14/07/2023	ACT/NSW/VIC	17/06/2023
0.322335025	0.289784829	0.356221194	15/07/2023	ACT/NSW/VIC	18/06/2023
0.321568627	0.28855858	0.355961201	16/07/2023	ACT/NSW/VIC	19/06/2023
0.321568627	0.28855858	0.355961201	17/07/2023	ACT/NSW/VIC	20/06/2023
0.320289855	0.285582936	0.356542321	18/07/2023	ACT/NSW/VIC	21/06/2023
0.322378717	0.286249617	0.360158657	19/07/2023	ACT/NSW/VIC	22/06/2023
0.32428115	0.2877158	0.362513892	20/07/2023	ACT/NSW/VIC	23/06/2023
0.317406143	0.279868043	0.356796843	21/07/2023	ACT/NSW/VIC	24/06/2023
0.318416523	0.28068115	0.358010241	22/07/2023	ACT/NSW/VIC	25/06/2023
0.318416523	0.28068115	0.358010241	23/07/2023	ACT/NSW/VIC	26/06/2023
0.318416523	0.28068115	0.358010241	24/07/2023	ACT/NSW/VIC	27/06/2023
0.32586558	0.28454689	0.369296942	25/07/2023	ACT/NSW/VIC	28/06/2023
0.329809725	0.287562835	0.374200801	26/07/2023	ACT/NSW/VIC	29/06/2023
0.325112108	0.281804319	0.370758658	27/07/2023	ACT/NSW/VIC	30/06/2023
0.322891566	0.278103564	0.370227466	28/07/2023	ACT/NSW/VIC	1/07/2023
0.320209974	0.273606733	0.369633914	29/07/2023	ACT/NSW/VIC	2/07/2023
0.325203252	0.277623026	0.375615847	30/07/2023	ACT/NSW/VIC	3/07/2023
0.325203252	0.277623026	0.375615847	31/07/2023	ACT/NSW/VIC	4/07/2023
0.339779006	0.29109399	0.391110079	1/08/2023	ACT/NSW/VIC	5/07/2023
0.357142857	0.308802134	0.407740814	2/08/2023	ACT/NSW/VIC	6/07/2023
0.35492228	0.307166892	0.40492197	3/08/2023	ACT/NSW/VIC	7/07/2023
0.352459016	0.303517862	0.403809115	4/08/2023	ACT/NSW/VIC	8/07/2023
0.343669251	0.296414585	0.393336574	5/08/2023	ACT/NSW/VIC	9/07/2023
0.346260388	0.29723503	0.397831491	6/08/2023	ACT/NSW/VIC	10/07/2023
0.346260388	0.29723503	0.397831491	7/08/2023	ACT/NSW/VIC	11/07/2023
0.335195531	0.286441506	0.386702454	8/08/2023	ACT/NSW/VIC	12/07/2023
0.342391304	0.293992122	0.393350235	9/08/2023	ACT/NSW/VIC	13/07/2023
0.349462366	0.301034425	0.400308175	10/08/2023	ACT/NSW/VIC	14/07/2023
0.355029586	0.304004762	0.408620053	11/08/2023	ACT/NSW/VIC	15/07/2023
0.367346939	0.316212166	0.420794079	12/08/2023	ACT/NSW/VIC	16/07/2023
0.369822485	0.318218407	0.423729686	13/08/2023	ACT/NSW/VIC	17/07/2023
0.369822485	0.318218407	0.423729686	14/08/2023	ACT/NSW/VIC	18/07/2023
0.363157895	0.314721727	0.413744462	15/08/2023	ACT/NSW/VIC	19/07/2023
0.355555556	0.308906794	0.404332643	16/08/2023	ACT/NSW/VIC	20/07/2023
0.331848552	0.288413455	0.377516738	17/08/2023	ACT/NSW/VIC	21/07/2023
0.31875	0.277248776	0.362501654	18/08/2023	ACT/NSW/VIC	22/07/2023
0.31547619	0.275098806	0.358034414	19/08/2023	ACT/NSW/VIC	23/07/2023
0.316573557	0.277404265	0.357775863	20/08/2023	ACT/NSW/VIC	24/07/2023
0.316573557	0.277404265	0.357775863	21/08/2023	ACT/NSW/VIC	25/07/2023
0.313405797	0.274890418	0.353932595	22/08/2023	ACT/NSW/VIC	26/07/2023
0.310743802	0.2740406	0.349306504	23/08/2023	ACT/NSW/VIC	27/07/2023
0.310136157	0.27503271	0.346945325	24/08/2023	ACT/NSW/VIC	28/07/2023
0.31120332	0.2775926	0.346363141	25/08/2023	ACT/NSW/VIC	29/07/2023
0.313103448	0.279475154	0.348260912	26/08/2023	ACT/NSW/VIC	30/07/2023
0.313103448	0.279475154	0.348260912	27/08/2023	ACT/NSW/VIC	31/07/2023
0.313103448	0.279475154	0.348260912	28/08/2023	ACT/NSW/VIC	1/08/2023
0.303867403	0.270532016	0.338810113	29/08/2023	ACT/NSW/VIC	2/08/2023
0.29395218	0.260676209	0.328948377	30/08/2023	ACT/NSW/VIC	3/08/2023
0.286123033	0.252866105	0.321196938	31/08/2023	ACT/NSW/VIC	4/08/2023
0.273638968	0.240864338	0.30834013	1/09/2023	ACT/NSW/VIC	5/08/2023
0.276901004	0.243967763	0.311735579	2/09/2023	ACT/NSW/VIC	6/08/2023
0.276108727	0.24325474	0.310865323	3/09/2023	ACT/NSW/VIC	7/08/2023
0.34057971	0.262115931	0.426051017	18/01/2022	QLD/NT/SA/TAS	11/01/2022
0.34502924	0.274116105	0.42141994	19/01/2022	QLD/NT/SA/TAS	11/01/2022
0.324468085	0.258142171	0.396432908	20/01/2022	QLD/NT/SA/TAS	11/01/2022
0.315533981	0.252720069	0.383750005	21/01/2022	QLD/NT/SA/TAS	11/01/2022
0.303571429	0.244090169	0.368338411	22/01/2022	QLD/NT/SA/TAS	11/01/2022
0.303964758	0.244843364	0.368290399	23/01/2022	QLD/NT/SA/TAS	11/01/2022
0.303964758	0.244843364	0.368290399	24/01/2022	QLD/NT/SA/TAS	11/01/2022
0.302904564	0.245563849	0.365169315	25/01/2022	QLD/NT/SA/TAS	11/01/2022
0.309608541	0.256036425	0.36724957	26/01/2022	QLD/NT/SA/TAS	11/01/2022
0.317725753	0.26531979	0.373788301	27/01/2022	QLD/NT/SA/TAS	11/01/2022
0.309677419	0.258633374	0.364403087	28/01/2022	QLD/NT/SA/TAS	11/01/2022
0.309375	0.25914061	0.363180032	29/01/2022	QLD/NT/SA/TAS	11/01/2022
0.310030395	0.260443987	0.363076381	30/01/2022	QLD/NT/SA/TAS	11/01/2022
0.310030395	0.260443987	0.363076381	31/01/2022	QLD/NT/SA/TAS	11/01/2022
0.310541311	0.262488644	0.361824992	1/02/2022	QLD/NT/SA/TAS	11/01/2022
0.311518325	0.265386848	0.360599774	2/02/2022	QLD/NT/SA/TAS	11/01/2022
0.307692308	0.262947412	0.35528849	3/02/2022	QLD/NT/SA/TAS	11/01/2022
0.313084112	0.269405719	0.359369475	4/02/2022	QLD/NT/SA/TAS	11/01/2022
0.308045977	0.264944517	0.35378142	5/02/2022	QLD/NT/SA/TAS	11/01/2022
0.302690583	0.2603634	0.347658021	6/02/2022	QLD/NT/SA/TAS	11/01/2022
0.302013423	0.259764499	0.346905714	7/02/2022	QLD/NT/SA/TAS	11/01/2022
0.305687204	0.262044259	0.352079929	8/02/2022	QLD/NT/SA/TAS	12/01/2022
0.317191283	0.272548025	0.364477762	9/02/2022	QLD/NT/SA/TAS	13/01/2022
0.3125	0.269048523	0.358542108	10/02/2022	QLD/NT/SA/TAS	14/01/2022
0.31011236	0.267400219	0.355370668	11/02/2022	QLD/NT/SA/TAS	15/01/2022
0.305617978	0.263108931	0.350733799	12/02/2022	QLD/NT/SA/TAS	16/01/2022
0.3	0.257514935	0.345198524	13/02/2022	QLD/NT/SA/TAS	17/01/2022
0.300683371	0.258118152	0.345958962	14/02/2022	QLD/NT/SA/TAS	18/01/2022
0.29330254	0.250805045	0.338650917	15/02/2022	QLD/NT/SA/TAS	19/01/2022
0.295238095	0.251999536	0.341389256	16/02/2022	QLD/NT/SA/TAS	20/01/2022
0.302439024	0.258325971	0.34943105	17/02/2022	QLD/NT/SA/TAS	21/01/2022
0.304785894	0.259849307	0.352661464	18/02/2022	QLD/NT/SA/TAS	22/01/2022
0.308673469	0.263264535	0.356999744	19/02/2022	QLD/NT/SA/TAS	23/01/2022
0.308673469	0.263264535	0.356999744	20/02/2022	QLD/NT/SA/TAS	24/01/2022
0.308673469	0.263264535	0.356999744	21/02/2022	QLD/NT/SA/TAS	25/01/2022
0.317422434	0.273086753	0.364359681	22/02/2022	QLD/NT/SA/TAS	26/01/2022
0.332541568	0.287666268	0.379790573	23/02/2022	QLD/NT/SA/TAS	27/01/2022
0.330097087	0.284839393	0.377816588	24/02/2022	QLD/NT/SA/TAS	28/01/2022
0.335802469	0.289920201	0.384105193	25/02/2022	QLD/NT/SA/TAS	29/01/2022
0.334975369	0.289183263	0.383194103	26/02/2022	QLD/NT/SA/TAS	30/01/2022
0.330864198	0.28518744	0.379034513	27/02/2022	QLD/NT/SA/TAS	31/01/2022
0.330864198	0.28518744	0.379034513	28/02/2022	QLD/NT/SA/TAS	1/02/2022
0.342168675	0.29658613	0.390020708	1/03/2022	QLD/NT/SA/TAS	2/02/2022
0.342298289	0.296379246	0.390518647	2/03/2022	QLD/NT/SA/TAS	3/02/2022
0.35235732	0.305711829	0.401189345	3/03/2022	QLD/NT/SA/TAS	4/02/2022
0.344473008	0.297307093	0.394026629	4/03/2022	QLD/NT/SA/TAS	5/02/2022
0.348484848	0.301578525	0.39767543	5/03/2022	QLD/NT/SA/TAS	6/02/2022
0.354591837	0.30721445	0.40418378	6/03/2022	QLD/NT/SA/TAS	7/02/2022
0.352791878	0.305602186	0.402212097	7/03/2022	QLD/NT/SA/TAS	8/02/2022
0.353080569	0.307467239	0.400770502	8/03/2022	QLD/NT/SA/TAS	9/02/2022
0.349765258	0.304486543	0.397147392	9/03/2022	QLD/NT/SA/TAS	10/02/2022
0.353658537	0.307363506	0.402083298	10/03/2022	QLD/NT/SA/TAS	11/02/2022
0.352791878	0.305602186	0.402212097	11/03/2022	QLD/NT/SA/TAS	12/02/2022
0.349614396	0.302245793	0.399291504	12/03/2022	QLD/NT/SA/TAS	13/02/2022
0.354271357	0.30726314	0.403465137	13/03/2022	QLD/NT/SA/TAS	14/02/2022
0.355889724	0.308880326	0.405054855	14/03/2022	QLD/NT/SA/TAS	15/02/2022
0.359102244	0.312092979	0.408208402	15/03/2022	QLD/NT/SA/TAS	16/02/2022
0.355608592	0.309741495	0.403531252	16/03/2022	QLD/NT/SA/TAS	17/02/2022
0.357308585	0.312023059	0.404568143	17/03/2022	QLD/NT/SA/TAS	18/02/2022
0.359090909	0.314208687	0.405882073	18/03/2022	QLD/NT/SA/TAS	19/02/2022
0.365044248	0.320564572	0.411302884	19/03/2022	QLD/NT/SA/TAS	20/02/2022
0.362831858	0.318424154	0.40904776	20/03/2022	QLD/NT/SA/TAS	21/02/2022
0.362831858	0.318424154	0.40904776	21/03/2022	QLD/NT/SA/TAS	22/02/2022
0.368653422	0.324107712	0.414926537	22/03/2022	QLD/NT/SA/TAS	23/02/2022
0.365256125	0.320621414	0.411679011	23/03/2022	QLD/NT/SA/TAS	24/02/2022
0.362030905	0.317698438	0.408178089	24/03/2022	QLD/NT/SA/TAS	25/02/2022
0.359307359	0.315497405	0.404931458	25/03/2022	QLD/NT/SA/TAS	26/02/2022
0.365384615	0.321660274	0.410822026	26/03/2022	QLD/NT/SA/TAS	27/02/2022
0.371794872	0.327872312	0.417348746	27/03/2022	QLD/NT/SA/TAS	28/02/2022
0.371794872	0.327872312	0.417348746	28/03/2022	QLD/NT/SA/TAS	1/03/2022
0.371134021	0.328007705	0.415841922	29/03/2022	QLD/NT/SA/TAS	2/03/2022
0.383064516	0.34008248	0.427449252	30/03/2022	QLD/NT/SA/TAS	3/03/2022
0.378757515	0.336023016	0.422937624	31/03/2022	QLD/NT/SA/TAS	4/03/2022
0.384615385	0.342061764	0.428522692	1/04/2022	QLD/NT/SA/TAS	5/03/2022
0.388777555	0.345774151	0.433106906	2/04/2022	QLD/NT/SA/TAS	6/03/2022
0.392	0.348957386	0.436327483	3/04/2022	QLD/NT/SA/TAS	7/03/2022
0.394366197	0.351134056	0.438862693	4/04/2022	QLD/NT/SA/TAS	8/03/2022
0.398039216	0.355274642	0.441992659	5/04/2022	QLD/NT/SA/TAS	9/03/2022
0.411992263	0.369207344	0.455789146	6/04/2022	QLD/NT/SA/TAS	10/03/2022
0.413207547	0.370928433	0.456459883	7/04/2022	QLD/NT/SA/TAS	11/03/2022
0.420664207	0.378712261	0.463485783	8/04/2022	QLD/NT/SA/TAS	12/03/2022
0.422303473	0.380514337	0.464936388	9/04/2022	QLD/NT/SA/TAS	13/03/2022
0.421532847	0.379796453	0.464119821	10/04/2022	QLD/NT/SA/TAS	14/03/2022
0.421338156	0.379795769	0.463725439	11/04/2022	QLD/NT/SA/TAS	15/03/2022
0.430426716	0.388180027	0.473440255	12/04/2022	QLD/NT/SA/TAS	16/03/2022
0.4375	0.395331978	0.48035047	13/04/2022	QLD/NT/SA/TAS	17/03/2022
0.44	0.39802547	0.482622443	14/04/2022	QLD/NT/SA/TAS	18/03/2022
0.443243243	0.401411003	0.485682778	15/04/2022	QLD/NT/SA/TAS	19/03/2022
0.447513812	0.405154795	0.490446965	16/04/2022	QLD/NT/SA/TAS	20/03/2022
0.449275362	0.407241906	0.491854533	17/04/2022	QLD/NT/SA/TAS	21/03/2022
0.449458484	0.407499222	0.491959505	18/04/2022	QLD/NT/SA/TAS	22/03/2022
0.460288809	0.418190127	0.502813136	19/04/2022	QLD/NT/SA/TAS	23/03/2022
0.460980036	0.418757304	0.503623306	20/04/2022	QLD/NT/SA/TAS	24/03/2022
0.458928571	0.417074952	0.501217649	21/04/2022	QLD/NT/SA/TAS	25/03/2022
0.46797153	0.426090973	0.510190434	22/04/2022	QLD/NT/SA/TAS	26/03/2022
0.462081129	0.420452644	0.504106625	23/04/2022	QLD/NT/SA/TAS	27/03/2022
0.462897527	0.42122253	0.504961679	24/04/2022	QLD/NT/SA/TAS	28/03/2022
0.458844133	0.41740123	0.500714893	25/04/2022	QLD/NT/SA/TAS	29/03/2022
0.455830389	0.414239728	0.497884345	26/04/2022	QLD/NT/SA/TAS	30/03/2022
0.453427065	0.411977853	0.495362183	27/04/2022	QLD/NT/SA/TAS	31/03/2022
0.449912127	0.40850918	0.491837661	28/04/2022	QLD/NT/SA/TAS	1/04/2022
0.448214286	0.406499874	0.490477785	29/04/2022	QLD/NT/SA/TAS	2/04/2022
0.44973545	0.40826118	0.491736021	30/04/2022	QLD/NT/SA/TAS	3/04/2022
0.445595855	0.404614583	0.487134852	1/05/2022	QLD/NT/SA/TAS	4/04/2022
0.447098976	0.406344889	0.488388826	2/05/2022	QLD/NT/SA/TAS	5/04/2022
0.453874539	0.411388385	0.496866173	3/05/2022	QLD/NT/SA/TAS	6/04/2022
0.446017699	0.404520863	0.488081799	4/05/2022	QLD/NT/SA/TAS	7/04/2022
0.445392491	0.404661925	0.486676109	5/05/2022	QLD/NT/SA/TAS	8/04/2022
0.43803056	0.397511448	0.479174081	6/05/2022	QLD/NT/SA/TAS	9/04/2022
0.436332767	0.395839503	0.477467555	7/05/2022	QLD/NT/SA/TAS	10/04/2022
0.436206897	0.395399936	0.477666733	8/05/2022	QLD/NT/SA/TAS	11/04/2022
0.43554007	0.394529034	0.477217781	9/05/2022	QLD/NT/SA/TAS	12/04/2022
0.427364865	0.387119156	0.468338758	10/05/2022	QLD/NT/SA/TAS	13/04/2022
0.423076923	0.382203598	0.464748713	11/05/2022	QLD/NT/SA/TAS	14/04/2022
0.425129088	0.384539766	0.46648339	12/05/2022	QLD/NT/SA/TAS	15/04/2022
0.421143847	0.38048395	0.462615118	13/05/2022	QLD/NT/SA/TAS	16/04/2022
0.416376307	0.375698199	0.457919426	14/05/2022	QLD/NT/SA/TAS	17/04/2022
0.416376307	0.375698199	0.457919426	15/05/2022	QLD/NT/SA/TAS	18/04/2022
0.416083916	0.375339892	0.457699047	16/05/2022	QLD/NT/SA/TAS	19/04/2022
0.408450704	0.367713921	0.450144672	17/05/2022	QLD/NT/SA/TAS	20/04/2022
0.401769912	0.361065722	0.443506724	18/05/2022	QLD/NT/SA/TAS	21/04/2022
0.405745063	0.364662672	0.447832637	19/05/2022	QLD/NT/SA/TAS	22/04/2022
0.402802102	0.362291082	0.444324026	20/05/2022	QLD/NT/SA/TAS	23/04/2022
0.40747331	0.366538767	0.44938571	21/05/2022	QLD/NT/SA/TAS	24/04/2022
0.40747331	0.366538767	0.44938571	22/05/2022	QLD/NT/SA/TAS	25/04/2022
0.411131059	0.369936981	0.453272829	23/05/2022	QLD/NT/SA/TAS	26/04/2022
0.41754386	0.37670024	0.459246456	24/05/2022	QLD/NT/SA/TAS	27/04/2022
0.412926391	0.371696204	0.455085107	25/05/2022	QLD/NT/SA/TAS	28/04/2022
0.423423423	0.381918158	0.465748176	26/05/2022	QLD/NT/SA/TAS	29/04/2022
0.418727915	0.377716987	0.460591526	27/05/2022	QLD/NT/SA/TAS	30/04/2022
0.41754386	0.37670024	0.459246456	28/05/2022	QLD/NT/SA/TAS	1/05/2022
0.419753086	0.37875945	0.461587141	29/05/2022	QLD/NT/SA/TAS	2/05/2022
0.417857143	0.376642201	0.459943247	30/05/2022	QLD/NT/SA/TAS	3/05/2022
0.410891089	0.371411259	0.451243524	31/05/2022	QLD/NT/SA/TAS	4/05/2022
0.417935702	0.377821618	0.458873973	1/06/2022	QLD/NT/SA/TAS	5/05/2022
0.414507772	0.374042348	0.455849831	2/06/2022	QLD/NT/SA/TAS	6/05/2022
0.423271501	0.383130046	0.464180891	3/06/2022	QLD/NT/SA/TAS	7/05/2022
0.427118644	0.386808421	0.468162025	4/06/2022	QLD/NT/SA/TAS	8/05/2022
0.42614601	0.385817834	0.467218409	5/06/2022	QLD/NT/SA/TAS	9/05/2022
0.425423729	0.385142339	0.466455337	6/06/2022	QLD/NT/SA/TAS	10/05/2022
0.429983526	0.390199186	0.470452252	7/06/2022	QLD/NT/SA/TAS	11/05/2022
0.419811321	0.381118667	0.459251738	8/06/2022	QLD/NT/SA/TAS	12/05/2022
0.416	0.377033768	0.455763498	9/06/2022	QLD/NT/SA/TAS	13/05/2022
0.419773096	0.380486019	0.45983158	10/06/2022	QLD/NT/SA/TAS	14/05/2022
0.416534181	0.377683208	0.456172254	11/06/2022	QLD/NT/SA/TAS	15/05/2022
0.415873016	0.377064933	0.455473165	12/06/2022	QLD/NT/SA/TAS	16/05/2022
0.415873016	0.377064933	0.455473165	13/06/2022	QLD/NT/SA/TAS	17/05/2022
0.417682927	0.379624815	0.456485017	14/06/2022	QLD/NT/SA/TAS	18/05/2022
0.416666667	0.379084498	0.454983886	15/06/2022	QLD/NT/SA/TAS	19/05/2022
0.412816692	0.375273599	0.451129978	16/06/2022	QLD/NT/SA/TAS	20/05/2022
0.414483821	0.37627611	0.45347287	17/06/2022	QLD/NT/SA/TAS	21/05/2022
0.411764706	0.373517204	0.450822193	18/06/2022	QLD/NT/SA/TAS	22/05/2022
0.412037037	0.373843944	0.451035095	19/06/2022	QLD/NT/SA/TAS	23/05/2022
0.412037037	0.373843944	0.451035095	20/06/2022	QLD/NT/SA/TAS	24/05/2022
0.405487805	0.367651881	0.444178022	21/06/2022	QLD/NT/SA/TAS	25/05/2022
0.398826979	0.361851071	0.436682226	22/06/2022	QLD/NT/SA/TAS	26/05/2022
0.3979442	0.360958601	0.435818133	23/06/2022	QLD/NT/SA/TAS	27/05/2022
0.400900901	0.363440383	0.439243624	24/06/2022	QLD/NT/SA/TAS	28/05/2022
0.403030303	0.365357241	0.441574525	25/06/2022	QLD/NT/SA/TAS	29/05/2022
0.403100775	0.364988815	0.442103724	26/06/2022	QLD/NT/SA/TAS	30/05/2022
0.403100775	0.364988815	0.442103724	27/06/2022	QLD/NT/SA/TAS	31/05/2022
0.404958678	0.365563378	0.445286287	28/06/2022	QLD/NT/SA/TAS	1/06/2022
0.387537994	0.350129947	0.425959661	29/06/2022	QLD/NT/SA/TAS	2/06/2022
0.384732824	0.347301746	0.423207652	30/06/2022	QLD/NT/SA/TAS	3/06/2022
0.378164557	0.340212256	0.417260771	1/07/2022	QLD/NT/SA/TAS	4/06/2022
0.375399361	0.337333332	0.414646647	2/07/2022	QLD/NT/SA/TAS	5/06/2022
0.376602564	0.338445711	0.415933038	3/07/2022	QLD/NT/SA/TAS	6/06/2022
0.377207063	0.339004667	0.416579215	4/07/2022	QLD/NT/SA/TAS	7/06/2022
0.387537994	0.350129947	0.425959661	5/07/2022	QLD/NT/SA/TAS	8/06/2022
0.392273403	0.355184358	0.430311467	6/07/2022	QLD/NT/SA/TAS	9/06/2022
0.390243902	0.352719463	0.42876059	7/07/2022	QLD/NT/SA/TAS	10/06/2022
0.387442573	0.34989332	0.426014158	8/07/2022	QLD/NT/SA/TAS	11/06/2022
0.390205371	0.352004125	0.429435674	9/07/2022	QLD/NT/SA/TAS	12/06/2022
0.390322581	0.351719112	0.429975796	10/07/2022	QLD/NT/SA/TAS	13/06/2022
0.390322581	0.351719112	0.429975796	11/07/2022	QLD/NT/SA/TAS	14/06/2022
0.398659966	0.359132462	0.439195104	12/07/2022	QLD/NT/SA/TAS	15/06/2022
0.418831169	0.379528663	0.458915426	13/07/2022	QLD/NT/SA/TAS	16/06/2022
0.425361156	0.386169818	0.465263152	14/07/2022	QLD/NT/SA/TAS	17/06/2022
0.435435435	0.397387366	0.474058106	15/07/2022	QLD/NT/SA/TAS	18/06/2022
0.436363636	0.398128302	0.475170511	16/07/2022	QLD/NT/SA/TAS	19/06/2022
0.437025797	0.398751813	0.475866237	17/07/2022	QLD/NT/SA/TAS	20/06/2022
0.437025797	0.398751813	0.475866237	18/07/2022	QLD/NT/SA/TAS	21/06/2022
0.44709389	0.409033541	0.485621506	19/07/2022	QLD/NT/SA/TAS	22/06/2022
0.460244648	0.421535022	0.499314595	20/07/2022	QLD/NT/SA/TAS	23/06/2022
0.460465116	0.421480991	0.499812616	21/07/2022	QLD/NT/SA/TAS	24/06/2022
0.470332851	0.432589852	0.508330185	22/07/2022	QLD/NT/SA/TAS	25/06/2022
0.466374269	0.428472192	0.504567603	23/07/2022	QLD/NT/SA/TAS	26/06/2022
0.467930029	0.430069531	0.506067489	24/07/2022	QLD/NT/SA/TAS	27/06/2022
0.467930029	0.430069531	0.506067489	25/07/2022	QLD/NT/SA/TAS	28/06/2022
0.472972973	0.436494535	0.50966762	26/07/2022	QLD/NT/SA/TAS	29/06/2022
0.491017964	0.452470612	0.529644995	27/07/2022	QLD/NT/SA/TAS	30/06/2022
0.496941896	0.457945824	0.535965683	28/07/2022	QLD/NT/SA/TAS	1/07/2022
0.497058824	0.458826333	0.535316939	29/07/2022	QLD/NT/SA/TAS	2/07/2022
0.502890173	0.464970655	0.540784951	30/07/2022	QLD/NT/SA/TAS	3/07/2022
0.50215208	0.464373813	0.539912059	31/07/2022	QLD/NT/SA/TAS	4/07/2022
0.50215208	0.464373813	0.539912059	1/08/2022	QLD/NT/SA/TAS	5/07/2022
0.510204082	0.470628666	0.549684525	2/08/2022	QLD/NT/SA/TAS	6/07/2022
0.524193548	0.484040769	0.564114908	3/08/2022	QLD/NT/SA/TAS	7/07/2022
0.526717557	0.487670784	0.565522562	4/08/2022	QLD/NT/SA/TAS	8/07/2022
0.534814815	0.496363676	0.572960334	5/08/2022	QLD/NT/SA/TAS	9/07/2022
0.533910534	0.495971016	0.571560181	6/08/2022	QLD/NT/SA/TAS	10/07/2022
0.534090909	0.496454801	0.571440203	7/08/2022	QLD/NT/SA/TAS	11/07/2022
0.534090909	0.496454801	0.571440203	8/08/2022	QLD/NT/SA/TAS	12/07/2022
0.523672884	0.485844306	0.561300282	9/08/2022	QLD/NT/SA/TAS	13/07/2022
0.510479042	0.471847572	0.549017553	10/08/2022	QLD/NT/SA/TAS	14/07/2022
0.51138088	0.472479509	0.550179899	11/08/2022	QLD/NT/SA/TAS	15/07/2022
0.496136012	0.45693043	0.535376996	12/08/2022	QLD/NT/SA/TAS	16/07/2022
0.488789238	0.450284394	0.527393381	13/08/2022	QLD/NT/SA/TAS	17/07/2022
0.483727811	0.445458322	0.522139923	14/08/2022	QLD/NT/SA/TAS	18/07/2022
0.483727811	0.445458322	0.522139923	15/08/2022	QLD/NT/SA/TAS	19/07/2022
0.477588872	0.438505679	0.516877396	16/08/2022	QLD/NT/SA/TAS	20/07/2022
0.47706422	0.438197693	0.516138613	17/08/2022	QLD/NT/SA/TAS	21/07/2022
0.470760234	0.432818532	0.508955199	18/08/2022	QLD/NT/SA/TAS	22/07/2022
0.468018721	0.428835088	0.507498146	19/08/2022	QLD/NT/SA/TAS	23/07/2022
0.468797565	0.430092466	0.507784152	20/08/2022	QLD/NT/SA/TAS	24/07/2022
0.46656535	0.427911088	0.505520776	21/08/2022	QLD/NT/SA/TAS	25/07/2022
0.46656535	0.427911088	0.505520776	22/08/2022	QLD/NT/SA/TAS	26/07/2022
0.458598726	0.419105171	0.498483225	23/08/2022	QLD/NT/SA/TAS	27/07/2022
0.464339909	0.425737065	0.503263474	24/08/2022	QLD/NT/SA/TAS	28/07/2022
0.461997019	0.423768282	0.500561377	25/08/2022	QLD/NT/SA/TAS	29/07/2022
0.461656442	0.422871956	0.500789528	26/08/2022	QLD/NT/SA/TAS	30/07/2022
0.455657492	0.416998215	0.494718673	27/08/2022	QLD/NT/SA/TAS	31/07/2022
0.455521472	0.416803866	0.494643466	28/08/2022	QLD/NT/SA/TAS	1/08/2022
0.455521472	0.416803866	0.494643466	29/08/2022	QLD/NT/SA/TAS	2/08/2022
0.447782546	0.410491207	0.485516411	30/08/2022	QLD/NT/SA/TAS	3/08/2022
0.440798859	0.403648532	0.478449468	31/08/2022	QLD/NT/SA/TAS	4/08/2022
0.43620178	0.39837121	0.47459332	1/09/2022	QLD/NT/SA/TAS	5/08/2022
0.426646707	0.388787576	0.46515672	2/09/2022	QLD/NT/SA/TAS	6/08/2022
0.427692308	0.389292209	0.466751963	3/09/2022	QLD/NT/SA/TAS	7/08/2022
0.425665102	0.386966081	0.465053977	4/09/2022	QLD/NT/SA/TAS	8/08/2022
0.425665102	0.386966081	0.465053977	5/09/2022	QLD/NT/SA/TAS	9/08/2022
0.419970631	0.382583805	0.45805392	6/09/2022	QLD/NT/SA/TAS	10/08/2022
0.417298938	0.379334702	0.456007186	7/09/2022	QLD/NT/SA/TAS	11/08/2022
0.408408408	0.370804101	0.446828026	8/09/2022	QLD/NT/SA/TAS	12/08/2022
0.412844037	0.374812895	0.451665358	9/09/2022	QLD/NT/SA/TAS	13/08/2022
0.416012559	0.377417085	0.455390003	10/09/2022	QLD/NT/SA/TAS	14/08/2022
0.418006431	0.378909765	0.457885098	11/09/2022	QLD/NT/SA/TAS	15/08/2022
0.418006431	0.378909765	0.457885098	12/09/2022	QLD/NT/SA/TAS	16/08/2022
0.416943522	0.37721803	0.457487766	13/09/2022	QLD/NT/SA/TAS	17/08/2022
0.407094595	0.367223556	0.447897203	14/09/2022	QLD/NT/SA/TAS	18/08/2022
0.410344828	0.369995841	0.45161157	15/09/2022	QLD/NT/SA/TAS	19/08/2022
0.399323181	0.359580432	0.440077237	16/09/2022	QLD/NT/SA/TAS	20/08/2022
0.39693356	0.357107245	0.437802349	17/09/2022	QLD/NT/SA/TAS	21/08/2022
0.397941681	0.357956252	0.438966535	18/09/2022	QLD/NT/SA/TAS	22/08/2022
0.397941681	0.357956252	0.438966535	19/09/2022	QLD/NT/SA/TAS	23/08/2022
0.397188049	0.35672866	0.438720601	20/09/2022	QLD/NT/SA/TAS	24/08/2022
0.385786802	0.346351255	0.426369819	21/09/2022	QLD/NT/SA/TAS	25/08/2022
0.387372014	0.347730386	0.428154924	22/09/2022	QLD/NT/SA/TAS	26/08/2022
0.384353741	0.344851975	0.425023391	23/09/2022	QLD/NT/SA/TAS	27/08/2022
0.381282496	0.341481155	0.4223059	24/09/2022	QLD/NT/SA/TAS	28/08/2022
0.379549393	0.339791667	0.420547054	25/09/2022	QLD/NT/SA/TAS	29/08/2022
0.378657487	0.339059621	0.419495788	26/09/2022	QLD/NT/SA/TAS	30/08/2022
0.362799263	0.322279777	0.404820975	27/09/2022	QLD/NT/SA/TAS	31/08/2022
0.357954545	0.317010992	0.400498211	28/09/2022	QLD/NT/SA/TAS	1/09/2022
0.356343284	0.315755381	0.398525061	29/09/2022	QLD/NT/SA/TAS	2/09/2022
0.353369763	0.313355707	0.394971804	30/09/2022	QLD/NT/SA/TAS	3/09/2022
0.355357143	0.315676767	0.396572803	1/10/2022	QLD/NT/SA/TAS	4/09/2022
0.353982301	0.314519122	0.394981522	2/10/2022	QLD/NT/SA/TAS	5/09/2022
0.353982301	0.314519122	0.394981522	3/10/2022	QLD/NT/SA/TAS	6/09/2022
0.355311355	0.315127788	0.397070535	4/10/2022	QLD/NT/SA/TAS	7/09/2022
0.357267951	0.317914214	0.398107123	5/10/2022	QLD/NT/SA/TAS	8/09/2022
0.363796134	0.324184116	0.40483053	6/10/2022	QLD/NT/SA/TAS	9/09/2022
0.353046595	0.313365808	0.394292912	7/10/2022	QLD/NT/SA/TAS	10/09/2022
0.356756757	0.316855997	0.398191763	8/10/2022	QLD/NT/SA/TAS	11/09/2022
0.357781753	0.317993127	0.399082595	9/10/2022	QLD/NT/SA/TAS	12/09/2022
0.357781753	0.317993127	0.399082595	10/10/2022	QLD/NT/SA/TAS	13/09/2022
0.35	0.311169975	0.3903668	11/10/2022	QLD/NT/SA/TAS	14/09/2022
0.358234295	0.319457792	0.39844056	12/10/2022	QLD/NT/SA/TAS	15/09/2022
0.353344768	0.314513488	0.393670646	13/10/2022	QLD/NT/SA/TAS	16/09/2022
0.355285962	0.316195635	0.395866563	14/10/2022	QLD/NT/SA/TAS	17/09/2022
0.355516637	0.316214916	0.396322067	15/10/2022	QLD/NT/SA/TAS	18/09/2022
0.354275742	0.315079682	0.394983102	16/10/2022	QLD/NT/SA/TAS	19/09/2022
0.354275742	0.315079682	0.394983102	17/10/2022	QLD/NT/SA/TAS	20/09/2022
0.355442177	0.316714041	0.395630812	18/10/2022	QLD/NT/SA/TAS	21/09/2022
0.336996337	0.297407364	0.378361001	19/10/2022	QLD/NT/SA/TAS	22/09/2022
0.32967033	0.290337645	0.370858807	20/10/2022	QLD/NT/SA/TAS	23/09/2022
0.326007326	0.286806824	0.367103687	21/10/2022	QLD/NT/SA/TAS	24/09/2022
0.324770642	0.285579693	0.365874526	22/10/2022	QLD/NT/SA/TAS	25/09/2022
0.325454545	0.286416116	0.366380886	23/10/2022	QLD/NT/SA/TAS	26/09/2022
0.326007326	0.286806824	0.367103687	24/10/2022	QLD/NT/SA/TAS	27/09/2022
0.334538879	0.295284344	0.375572885	25/10/2022	QLD/NT/SA/TAS	28/09/2022
0.337037037	0.29722829	0.37864099	26/10/2022	QLD/NT/SA/TAS	29/09/2022
0.334565619	0.294879216	0.376071141	27/10/2022	QLD/NT/SA/TAS	30/09/2022
0.323529412	0.284348493	0.364640455	28/10/2022	QLD/NT/SA/TAS	1/10/2022
0.319029851	0.279729632	0.360339525	29/10/2022	QLD/NT/SA/TAS	2/10/2022
0.319626168	0.280266676	0.360992254	30/10/2022	QLD/NT/SA/TAS	3/10/2022
0.319626168	0.280266676	0.360992254	31/10/2022	QLD/NT/SA/TAS	4/10/2022
0.295938104	0.25688763	0.33734023	1/11/2022	QLD/NT/SA/TAS	5/10/2022
0.28650647	0.248738595	0.326624891	2/11/2022	QLD/NT/SA/TAS	6/10/2022
0.282485876	0.244553494	0.322859057	3/11/2022	QLD/NT/SA/TAS	7/10/2022
0.285714286	0.247668239	0.326160077	4/11/2022	QLD/NT/SA/TAS	8/10/2022
0.279850746	0.242216287	0.319932455	5/11/2022	QLD/NT/SA/TAS	9/10/2022
0.276951673	0.239523021	0.316850709	6/11/2022	QLD/NT/SA/TAS	10/10/2022
0.276951673	0.239523021	0.316850709	7/11/2022	QLD/NT/SA/TAS	11/10/2022
0.276635514	0.239118544	0.316640445	8/11/2022	QLD/NT/SA/TAS	12/10/2022
0.262548263	0.225137528	0.302693208	9/11/2022	QLD/NT/SA/TAS	13/10/2022
0.263757116	0.226599956	0.303587388	10/11/2022	QLD/NT/SA/TAS	14/10/2022
0.27238806	0.235110216	0.312196759	11/11/2022	QLD/NT/SA/TAS	15/10/2022
0.268796992	0.231558319	0.308626363	12/11/2022	QLD/NT/SA/TAS	16/10/2022
0.267419962	0.230215558	0.307235596	13/11/2022	QLD/NT/SA/TAS	17/10/2022
0.267419962	0.230215558	0.307235596	14/11/2022	QLD/NT/SA/TAS	18/10/2022
0.262172285	0.225336596	0.301663451	15/11/2022	QLD/NT/SA/TAS	19/10/2022
0.264814815	0.228047334	0.304178458	16/11/2022	QLD/NT/SA/TAS	20/10/2022
0.273394495	0.236373001	0.312893435	17/11/2022	QLD/NT/SA/TAS	21/10/2022
0.275925926	0.238614463	0.315709913	18/11/2022	QLD/NT/SA/TAS	22/10/2022
0.276437848	0.239067877	0.316279286	19/11/2022	QLD/NT/SA/TAS	23/10/2022
0.278195489	0.240499935	0.318375604	20/11/2022	QLD/NT/SA/TAS	24/10/2022
0.278195489	0.240499935	0.318375604	21/11/2022	QLD/NT/SA/TAS	25/10/2022
0.271863118	0.234263475	0.312048349	22/11/2022	QLD/NT/SA/TAS	26/10/2022
0.274509804	0.237960345	0.313453244	23/11/2022	QLD/NT/SA/TAS	27/10/2022
0.279857398	0.243060103	0.318991482	24/11/2022	QLD/NT/SA/TAS	28/10/2022
0.286245353	0.248385398	0.326472037	25/11/2022	QLD/NT/SA/TAS	29/10/2022
0.287292818	0.249558393	0.327360341	26/11/2022	QLD/NT/SA/TAS	30/10/2022
0.28597786	0.2482683	0.326039424	27/11/2022	QLD/NT/SA/TAS	31/10/2022
0.28597786	0.2482683	0.326039424	28/11/2022	QLD/NT/SA/TAS	1/11/2022
0.295801527	0.257015967	0.336908495	29/11/2022	QLD/NT/SA/TAS	2/11/2022
0.310756972	0.270493512	0.35326635	30/11/2022	QLD/NT/SA/TAS	3/11/2022
0.314393939	0.274980496	0.355900166	1/12/2022	QLD/NT/SA/TAS	4/11/2022
0.319391635	0.279708245	0.361119038	2/12/2022	QLD/NT/SA/TAS	5/11/2022
0.321495327	0.28206479	0.362911574	3/12/2022	QLD/NT/SA/TAS	6/11/2022
0.324626866	0.285115605	0.366085172	4/12/2022	QLD/NT/SA/TAS	7/11/2022
0.324626866	0.285115605	0.366085172	5/12/2022	QLD/NT/SA/TAS	8/11/2022
0.339250493	0.29809389	0.382294513	6/12/2022	QLD/NT/SA/TAS	9/11/2022
0.341796875	0.300752141	0.384680672	7/12/2022	QLD/NT/SA/TAS	10/11/2022
0.349236641	0.308414461	0.391770534	8/12/2022	QLD/NT/SA/TAS	11/11/2022
0.352272727	0.311507285	0.394702459	9/12/2022	QLD/NT/SA/TAS	12/11/2022
0.355555556	0.315142238	0.397559501	10/12/2022	QLD/NT/SA/TAS	13/11/2022
0.355311355	0.315127788	0.397070535	11/12/2022	QLD/NT/SA/TAS	14/11/2022
0.355311355	0.315127788	0.397070535	12/12/2022	QLD/NT/SA/TAS	15/11/2022
0.373134328	0.332055478	0.415620361	13/12/2022	QLD/NT/SA/TAS	16/11/2022
0.385375494	0.342759716	0.429338716	14/12/2022	QLD/NT/SA/TAS	17/11/2022
0.381443299	0.338020521	0.4263209	15/12/2022	QLD/NT/SA/TAS	18/11/2022
0.384297521	0.340751316	0.429266432	16/12/2022	QLD/NT/SA/TAS	19/11/2022
0.391050584	0.348623553	0.434738084	17/12/2022	QLD/NT/SA/TAS	20/11/2022
0.395131086	0.353410262	0.438019156	18/12/2022	QLD/NT/SA/TAS	21/11/2022
0.39488117	0.353666619	0.437237633	19/12/2022	QLD/NT/SA/TAS	22/11/2022
0.403131115	0.360289774	0.447099651	20/12/2022	QLD/NT/SA/TAS	23/11/2022
0.411504425	0.365740585	0.458434013	21/12/2022	QLD/NT/SA/TAS	24/11/2022
0.41025641	0.363305071	0.458454123	22/12/2022	QLD/NT/SA/TAS	25/11/2022
0.413875598	0.366219814	0.462759308	23/12/2022	QLD/NT/SA/TAS	26/11/2022
0.414215686	0.365967853	0.463716944	24/12/2022	QLD/NT/SA/TAS	27/11/2022
0.417283951	0.368783347	0.467002169	25/12/2022	QLD/NT/SA/TAS	28/11/2022
0.417283951	0.368783347	0.467002169	26/12/2022	QLD/NT/SA/TAS	29/11/2022
0.424479167	0.374491259	0.47564026	27/12/2022	QLD/NT/SA/TAS	30/11/2022
0.431085044	0.377856526	0.485520875	28/12/2022	QLD/NT/SA/TAS	1/12/2022
0.44012945	0.383972306	0.497445482	29/12/2022	QLD/NT/SA/TAS	2/12/2022
0.440677966	0.383177654	0.499381782	30/12/2022	QLD/NT/SA/TAS	3/12/2022
0.452898551	0.393146852	0.51367243	31/12/2022	QLD/NT/SA/TAS	4/12/2022
0.453531599	0.392983978	0.515114262	1/01/2023	QLD/NT/SA/TAS	5/12/2022
0.453531599	0.392983978	0.515114262	2/01/2023	QLD/NT/SA/TAS	6/12/2022
0.429577465	0.371247716	0.489392183	3/01/2023	QLD/NT/SA/TAS	7/12/2022
0.454861111	0.396341253	0.514319188	4/01/2023	QLD/NT/SA/TAS	8/12/2022
0.448669202	0.387539026	0.510969215	5/01/2023	QLD/NT/SA/TAS	9/12/2022
0.441509434	0.380788335	0.503553426	6/01/2023	QLD/NT/SA/TAS	10/12/2022
0.448	0.385299182	0.511948417	7/01/2023	QLD/NT/SA/TAS	11/12/2022
0.457489879	0.39417868	0.52183348	8/01/2023	QLD/NT/SA/TAS	12/12/2022
0.457489879	0.39417868	0.52183348	9/01/2023	QLD/NT/SA/TAS	13/12/2022
0.419087137	0.356058161	0.484131564	10/01/2023	QLD/NT/SA/TAS	14/12/2022
0.404081633	0.342090386	0.468423062	11/01/2023	QLD/NT/SA/TAS	15/12/2022
0.398523985	0.339783841	0.459508945	12/01/2023	QLD/NT/SA/TAS	16/12/2022
0.389285714	0.331831314	0.449109865	13/01/2023	QLD/NT/SA/TAS	17/12/2022
0.377431907	0.317943681	0.439782507	14/01/2023	QLD/NT/SA/TAS	18/12/2022
0.3625	0.30163697	0.426806151	15/01/2023	QLD/NT/SA/TAS	19/12/2022
0.36123348	0.298725994	0.42741795	16/01/2023	QLD/NT/SA/TAS	20/12/2022
0.346613546	0.287874158	0.409024643	17/01/2023	QLD/NT/SA/TAS	21/12/2022
0.336956522	0.281401217	0.39605722	18/01/2023	QLD/NT/SA/TAS	22/12/2022
0.347826087	0.293915827	0.404786444	19/01/2023	QLD/NT/SA/TAS	23/12/2022
0.348387097	0.295410604	0.404293086	20/01/2023	QLD/NT/SA/TAS	24/12/2022
0.34384858	0.29166004	0.398987105	21/01/2023	QLD/NT/SA/TAS	25/12/2022
0.342679128	0.290867411	0.397425462	22/01/2023	QLD/NT/SA/TAS	26/12/2022
0.342679128	0.290867411	0.397425462	23/01/2023	QLD/NT/SA/TAS	27/12/2022
0.339233038	0.288959074	0.392344783	24/01/2023	QLD/NT/SA/TAS	28/12/2022
0.336986301	0.288620618	0.388021928	25/01/2023	QLD/NT/SA/TAS	29/12/2022
0.335958005	0.288655523	0.385833033	26/01/2023	QLD/NT/SA/TAS	30/12/2022
0.329949239	0.283683185	0.378793328	27/01/2023	QLD/NT/SA/TAS	31/12/2022
0.332518337	0.286994836	0.380486447	28/01/2023	QLD/NT/SA/TAS	1/01/2023
0.332524272	0.287165449	0.380309584	29/01/2023	QLD/NT/SA/TAS	2/01/2023
0.331719128	0.286448232	0.379422248	30/01/2023	QLD/NT/SA/TAS	3/01/2023
0.328395062	0.282823185	0.37649706	31/01/2023	QLD/NT/SA/TAS	4/01/2023
0.302030457	0.257061734	0.350002914	1/02/2023	QLD/NT/SA/TAS	5/01/2023
0.305555556	0.260525225	0.353520702	2/02/2023	QLD/NT/SA/TAS	6/01/2023
0.290488432	0.245832911	0.338365497	3/02/2023	QLD/NT/SA/TAS	7/01/2023
0.290488432	0.245832911	0.338365497	4/02/2023	QLD/NT/SA/TAS	8/01/2023
0.286458333	0.241735802	0.334508216	5/02/2023	QLD/NT/SA/TAS	9/01/2023
0.286458333	0.241735802	0.334508216	6/02/2023	QLD/NT/SA/TAS	10/01/2023
0.289537713	0.246126085	0.336010071	7/02/2023	QLD/NT/SA/TAS	11/01/2023
0.291262136	0.247813496	0.337738778	8/02/2023	QLD/NT/SA/TAS	12/01/2023
0.285353535	0.241363162	0.332585871	9/02/2023	QLD/NT/SA/TAS	13/01/2023
0.2845953	0.239917979	0.332638123	10/02/2023	QLD/NT/SA/TAS	14/01/2023
0.282666667	0.237631428	0.331171263	11/02/2023	QLD/NT/SA/TAS	15/01/2023
0.282258065	0.237067817	0.330952677	12/02/2023	QLD/NT/SA/TAS	16/01/2023
0.282258065	0.237067817	0.330952677	13/02/2023	QLD/NT/SA/TAS	17/01/2023
0.288	0.242667049	0.336716491	14/02/2023	QLD/NT/SA/TAS	18/01/2023
0.287634409	0.242142101	0.336543856	15/02/2023	QLD/NT/SA/TAS	19/01/2023
0.271276596	0.226961588	0.319234605	16/02/2023	QLD/NT/SA/TAS	20/01/2023
0.265789474	0.222033789	0.313236596	17/02/2023	QLD/NT/SA/TAS	21/01/2023
0.270053476	0.225695755	0.318093737	18/02/2023	QLD/NT/SA/TAS	22/01/2023
0.269541779	0.225039451	0.317765198	19/02/2023	QLD/NT/SA/TAS	23/01/2023
0.269541779	0.225039451	0.317765198	20/02/2023	QLD/NT/SA/TAS	24/01/2023
0.265091864	0.221435008	0.312441407	21/02/2023	QLD/NT/SA/TAS	25/01/2023
0.257894737	0.214628924	0.304977773	22/02/2023	QLD/NT/SA/TAS	26/01/2023
0.253196931	0.210826932	0.299348016	23/02/2023	QLD/NT/SA/TAS	27/01/2023
0.258706468	0.216567112	0.304438999	24/02/2023	QLD/NT/SA/TAS	28/01/2023
0.249363868	0.207344865	0.29520356	25/02/2023	QLD/NT/SA/TAS	29/01/2023
0.248717949	0.206583224	0.29471323	26/02/2023	QLD/NT/SA/TAS	30/01/2023
0.249357326	0.207128102	0.295447207	27/02/2023	QLD/NT/SA/TAS	31/01/2023
0.250645995	0.208226542	0.296926151	28/02/2023	QLD/NT/SA/TAS	1/02/2023
0.254593176	0.211593038	0.301452888	1/03/2023	QLD/NT/SA/TAS	2/02/2023
0.244845361	0.202859653	0.29077239	2/03/2023	QLD/NT/SA/TAS	3/02/2023
0.245478036	0.203397351	0.291500452	3/03/2023	QLD/NT/SA/TAS	4/02/2023
0.242894057	0.200985864	0.288784525	4/03/2023	QLD/NT/SA/TAS	5/02/2023
0.243589744	0.201792756	0.28932709	5/03/2023	QLD/NT/SA/TAS	6/02/2023
0.243589744	0.201792756	0.28932709	6/03/2023	QLD/NT/SA/TAS	7/02/2023
0.236413043	0.193917362	0.283206912	7/03/2023	QLD/NT/SA/TAS	8/02/2023
0.229110512	0.187308915	0.275294949	8/03/2023	QLD/NT/SA/TAS	9/02/2023
0.228947368	0.187641952	0.27453287	9/03/2023	QLD/NT/SA/TAS	10/02/2023
0.227621483	0.186980323	0.272441179	10/03/2023	QLD/NT/SA/TAS	11/02/2023
0.229219144	0.188764775	0.27376344	11/03/2023	QLD/NT/SA/TAS	12/02/2023
0.229426434	0.189154473	0.27374377	12/03/2023	QLD/NT/SA/TAS	13/02/2023
0.229426434	0.189154473	0.27374377	13/03/2023	QLD/NT/SA/TAS	14/02/2023
0.220843672	0.181281729	0.264560385	14/03/2023	QLD/NT/SA/TAS	15/02/2023
0.223587224	0.184017303	0.26722937	15/03/2023	QLD/NT/SA/TAS	16/02/2023
0.231552163	0.190733179	0.276467185	16/03/2023	QLD/NT/SA/TAS	17/02/2023
0.235443038	0.194454835	0.280446303	17/03/2023	QLD/NT/SA/TAS	18/02/2023
0.234413965	0.193796228	0.279001407	18/03/2023	QLD/NT/SA/TAS	19/02/2023
0.2382134	0.197436714	0.282882501	19/03/2023	QLD/NT/SA/TAS	20/02/2023
0.239506173	0.198741576	0.284124295	20/03/2023	QLD/NT/SA/TAS	21/02/2023
0.239336493	0.19939313	0.282978371	21/03/2023	QLD/NT/SA/TAS	22/02/2023
0.235576923	0.195602141	0.279359217	22/03/2023	QLD/NT/SA/TAS	23/02/2023
0.245049505	0.203871105	0.290007831	23/03/2023	QLD/NT/SA/TAS	24/02/2023
0.243176179	0.202070201	0.288099802	24/03/2023	QLD/NT/SA/TAS	25/02/2023
0.253071253	0.211532514	0.298242206	25/03/2023	QLD/NT/SA/TAS	26/02/2023
0.254854369	0.213453396	0.299816651	26/03/2023	QLD/NT/SA/TAS	27/02/2023
0.254854369	0.213453396	0.299816651	27/03/2023	QLD/NT/SA/TAS	28/02/2023
0.26128266	0.219934104	0.306022999	28/03/2023	QLD/NT/SA/TAS	1/03/2023
0.261538462	0.221721957	0.304486536	29/03/2023	QLD/NT/SA/TAS	2/03/2023
0.262331839	0.222077834	0.305770742	30/03/2023	QLD/NT/SA/TAS	3/03/2023
0.261958998	0.221412441	0.30574707	31/03/2023	QLD/NT/SA/TAS	4/03/2023
0.259090909	0.218754617	0.302700613	1/04/2023	QLD/NT/SA/TAS	5/03/2023
0.259090909	0.218754617	0.302700613	2/04/2023	QLD/NT/SA/TAS	6/03/2023
0.259090909	0.218754617	0.302700613	3/04/2023	QLD/NT/SA/TAS	7/03/2023
0.266968326	0.226275016	0.310812454	4/04/2023	QLD/NT/SA/TAS	8/03/2023
0.276595745	0.23660709	0.319421699	5/04/2023	QLD/NT/SA/TAS	9/03/2023
0.278723404	0.238626173	0.321630698	6/04/2023	QLD/NT/SA/TAS	10/03/2023
0.277542373	0.237588945	0.320308852	7/04/2023	QLD/NT/SA/TAS	11/03/2023
0.276231263	0.236135058	0.319187934	8/04/2023	QLD/NT/SA/TAS	12/03/2023
0.275268817	0.235137641	0.318285385	9/04/2023	QLD/NT/SA/TAS	13/03/2023
0.275268817	0.235137641	0.318285385	10/04/2023	QLD/NT/SA/TAS	14/03/2023
0.278825996	0.239014678	0.321404306	11/04/2023	QLD/NT/SA/TAS	15/03/2023
0.270875764	0.232029552	0.312506445	12/04/2023	QLD/NT/SA/TAS	16/03/2023
0.272177419	0.233458092	0.313636993	13/04/2023	QLD/NT/SA/TAS	17/03/2023
0.266260163	0.22769289	0.307662644	14/04/2023	QLD/NT/SA/TAS	18/03/2023
0.271084337	0.232497304	0.312413673	15/04/2023	QLD/NT/SA/TAS	19/03/2023
0.272	0.233442539	0.313277635	16/04/2023	QLD/NT/SA/TAS	20/03/2023
0.271084337	0.232497304	0.312413673	17/04/2023	QLD/NT/SA/TAS	21/03/2023
0.275100402	0.236310442	0.316584159	18/04/2023	QLD/NT/SA/TAS	22/03/2023
0.286282306	0.247141603	0.32795613	19/04/2023	QLD/NT/SA/TAS	23/03/2023
0.294466403	0.255064331	0.336289339	20/04/2023	QLD/NT/SA/TAS	24/03/2023
0.296875	0.257594884	0.338519051	21/04/2023	QLD/NT/SA/TAS	25/03/2023
0.294921875	0.255728455	0.336502101	22/04/2023	QLD/NT/SA/TAS	26/03/2023
0.295145631	0.256055342	0.336606043	23/04/2023	QLD/NT/SA/TAS	27/03/2023
0.295145631	0.256055342	0.336606043	24/04/2023	QLD/NT/SA/TAS	28/03/2023
0.291322314	0.251191113	0.334024844	25/04/2023	QLD/NT/SA/TAS	29/03/2023
0.285420945	0.245691975	0.32777797	26/04/2023	QLD/NT/SA/TAS	30/03/2023
0.298479087	0.259650236	0.339589908	27/04/2023	QLD/NT/SA/TAS	31/03/2023
0.307835821	0.268977368	0.34882864	28/04/2023	QLD/NT/SA/TAS	1/04/2023
0.309124767	0.270250033	0.350115482	29/04/2023	QLD/NT/SA/TAS	2/04/2023
0.308550186	0.26973448	0.349484282	30/04/2023	QLD/NT/SA/TAS	3/04/2023
0.308550186	0.26973448	0.349484282	1/05/2023	QLD/NT/SA/TAS	4/04/2023
0.307240705	0.267476315	0.349252171	2/05/2023	QLD/NT/SA/TAS	5/04/2023
0.305676856	0.263766552	0.350118227	3/05/2023	QLD/NT/SA/TAS	6/04/2023
0.308584687	0.265261012	0.354559607	4/05/2023	QLD/NT/SA/TAS	7/04/2023
0.312958435	0.26829276	0.360355665	5/05/2023	QLD/NT/SA/TAS	8/04/2023
0.315270936	0.270335592	0.36292408	6/05/2023	QLD/NT/SA/TAS	9/04/2023
0.317617866	0.27240987	0.365529194	7/05/2023	QLD/NT/SA/TAS	10/04/2023
0.317617866	0.27240987	0.365529194	8/05/2023	QLD/NT/SA/TAS	11/04/2023
0.325966851	0.277897493	0.376911422	9/05/2023	QLD/NT/SA/TAS	12/04/2023
0.335260116	0.28567127	0.387697537	10/05/2023	QLD/NT/SA/TAS	13/04/2023
0.343085106	0.295171963	0.393491753	11/05/2023	QLD/NT/SA/TAS	14/04/2023
0.350649351	0.302996071	0.400619327	12/05/2023	QLD/NT/SA/TAS	15/04/2023
0.351010101	0.304006823	0.400259441	13/05/2023	QLD/NT/SA/TAS	16/04/2023
0.341645885	0.295299482	0.390349866	14/05/2023	QLD/NT/SA/TAS	17/04/2023
0.341645885	0.295299482	0.390349866	15/05/2023	QLD/NT/SA/TAS	18/04/2023
0.352791878	0.305602186	0.402212097	16/05/2023	QLD/NT/SA/TAS	19/04/2023
0.339622642	0.294622848	0.386879094	17/05/2023	QLD/NT/SA/TAS	20/04/2023
0.327906977	0.283690214	0.374511708	18/05/2023	QLD/NT/SA/TAS	21/04/2023
0.329326923	0.28431799	0.376784783	19/05/2023	QLD/NT/SA/TAS	22/04/2023
0.328502415	0.283420389	0.376057294	20/05/2023	QLD/NT/SA/TAS	23/04/2023
0.327669903	0.2825147	0.375322236	21/05/2023	QLD/NT/SA/TAS	24/04/2023
0.327669903	0.2825147	0.375322236	22/05/2023	QLD/NT/SA/TAS	25/04/2023
0.328947368	0.285959399	0.374171804	23/05/2023	QLD/NT/SA/TAS	26/04/2023
0.328888889	0.285619525	0.374425696	24/05/2023	QLD/NT/SA/TAS	27/04/2023
0.325870647	0.280239503	0.374088715	25/05/2023	QLD/NT/SA/TAS	28/04/2023
0.32345679	0.278098964	0.371417887	26/05/2023	QLD/NT/SA/TAS	29/04/2023
0.32195122	0.276934454	0.369561125	27/05/2023	QLD/NT/SA/TAS	30/04/2023
0.325242718	0.280191376	0.372826523	28/05/2023	QLD/NT/SA/TAS	1/05/2023
0.324455206	0.279491953	0.371956145	29/05/2023	QLD/NT/SA/TAS	2/05/2023
0.323913043	0.281313265	0.368795125	30/05/2023	QLD/NT/SA/TAS	3/05/2023
0.333333333	0.292509138	0.376103023	31/05/2023	QLD/NT/SA/TAS	4/05/2023
0.33460076	0.294353932	0.376718811	1/06/2023	QLD/NT/SA/TAS	5/05/2023
0.335174954	0.295540165	0.376615383	2/06/2023	QLD/NT/SA/TAS	6/05/2023
0.329181495	0.290426989	0.369743537	3/06/2023	QLD/NT/SA/TAS	7/05/2023
0.331578947	0.293012736	0.37190193	4/06/2023	QLD/NT/SA/TAS	8/05/2023
0.329842932	0.291437278	0.370014131	5/06/2023	QLD/NT/SA/TAS	9/05/2023
0.337096774	0.299932702	0.375821344	6/06/2023	QLD/NT/SA/TAS	10/05/2023
0.345679012	0.309064232	0.383707276	7/06/2023	QLD/NT/SA/TAS	11/05/2023
0.338141026	0.301062816	0.376759647	8/06/2023	QLD/NT/SA/TAS	12/05/2023
0.340729002	0.303775896	0.379180812	9/06/2023	QLD/NT/SA/TAS	13/05/2023
0.335483871	0.29837136	0.374172381	10/06/2023	QLD/NT/SA/TAS	14/05/2023
0.337683524	0.300289897	0.376649966	11/06/2023	QLD/NT/SA/TAS	15/05/2023
0.339837398	0.302436216	0.378785357	12/06/2023	QLD/NT/SA/TAS	16/05/2023
0.337954939	0.299407945	0.378171232	13/06/2023	QLD/NT/SA/TAS	17/05/2023
0.337349398	0.29895474	0.377407944	14/06/2023	QLD/NT/SA/TAS	18/05/2023
0.334448161	0.296695949	0.373845348	15/06/2023	QLD/NT/SA/TAS	19/05/2023
0.330550918	0.292959984	0.369822846	16/06/2023	QLD/NT/SA/TAS	20/05/2023
0.327272727	0.289978655	0.366263246	17/06/2023	QLD/NT/SA/TAS	21/05/2023
0.326732673	0.289487673	0.365676604	18/06/2023	QLD/NT/SA/TAS	22/05/2023
0.326732673	0.289487673	0.365676604	19/06/2023	QLD/NT/SA/TAS	23/05/2023
0.32423756	0.287586238	0.362564812	20/06/2023	QLD/NT/SA/TAS	24/05/2023
0.331723027	0.294762293	0.370293286	21/06/2023	QLD/NT/SA/TAS	25/05/2023
0.325914149	0.289380442	0.364091728	22/06/2023	QLD/NT/SA/TAS	26/05/2023
0.318611987	0.282471524	0.356451889	23/06/2023	QLD/NT/SA/TAS	27/05/2023
0.321144674	0.284773596	0.359204838	24/06/2023	QLD/NT/SA/TAS	28/05/2023
0.319422151	0.282937489	0.357628844	25/06/2023	QLD/NT/SA/TAS	29/05/2023
0.319935691	0.283403888	0.358187402	26/06/2023	QLD/NT/SA/TAS	30/05/2023
0.317910448	0.282772379	0.354661883	27/06/2023	QLD/NT/SA/TAS	31/05/2023
0.310509554	0.274488433	0.348323526	28/06/2023	QLD/NT/SA/TAS	1/06/2023
0.309061489	0.272805971	0.347153195	29/06/2023	QLD/NT/SA/TAS	2/06/2023
0.303656598	0.267919496	0.34124872	30/06/2023	QLD/NT/SA/TAS	3/06/2023
0.307073955	0.271008533	0.344982702	1/07/2023	QLD/NT/SA/TAS	4/06/2023
0.299363057	0.263762803	0.336862164	2/07/2023	QLD/NT/SA/TAS	5/06/2023
0.3008	0.265059348	0.338434988	3/07/2023	QLD/NT/SA/TAS	6/06/2023
0.284768212	0.249076109	0.322580089	4/07/2023	QLD/NT/SA/TAS	7/06/2023
0.282009724	0.246809054	0.319311744	5/07/2023	QLD/NT/SA/TAS	8/06/2023
0.277688604	0.242842394	0.314657217	6/07/2023	QLD/NT/SA/TAS	9/06/2023
0.272727273	0.237906472	0.309743151	7/07/2023	QLD/NT/SA/TAS	10/06/2023
0.273631841	0.238401413	0.311096255	8/07/2023	QLD/NT/SA/TAS	11/06/2023
0.271381579	0.236396551	0.308604189	9/07/2023	QLD/NT/SA/TAS	12/06/2023
0.268976898	0.234045492	0.306177161	10/07/2023	QLD/NT/SA/TAS	13/06/2023
0.270801815	0.237256218	0.306408776	11/07/2023	QLD/NT/SA/TAS	14/06/2023
0.278740157	0.244175626	0.315376596	12/07/2023	QLD/NT/SA/TAS	15/06/2023
0.270799347	0.235981916	0.307841585	13/07/2023	QLD/NT/SA/TAS	16/06/2023
0.272727273	0.237906472	0.309743151	14/07/2023	QLD/NT/SA/TAS	17/06/2023
0.274671053	0.239537181	0.312010071	15/07/2023	QLD/NT/SA/TAS	18/06/2023
0.27694859	0.241569082	0.314529114	16/07/2023	QLD/NT/SA/TAS	19/06/2023
0.27694859	0.241569082	0.314529114	17/07/2023	QLD/NT/SA/TAS	20/06/2023
0.273062731	0.235956316	0.312664154	18/07/2023	QLD/NT/SA/TAS	21/06/2023
0.271629779	0.232976705	0.313024141	19/07/2023	QLD/NT/SA/TAS	22/06/2023
0.274793388	0.235470214	0.316893128	20/07/2023	QLD/NT/SA/TAS	23/06/2023
0.276548673	0.235785983	0.320263814	21/07/2023	QLD/NT/SA/TAS	24/06/2023
0.275167785	0.23425436	0.31908574	22/07/2023	QLD/NT/SA/TAS	25/06/2023
0.275167785	0.23425436	0.31908574	23/07/2023	QLD/NT/SA/TAS	26/06/2023
0.275167785	0.23425436	0.31908574	24/07/2023	QLD/NT/SA/TAS	27/06/2023
0.267045455	0.221538037	0.316520768	25/07/2023	QLD/NT/SA/TAS	28/06/2023
0.264534884	0.218673901	0.314501658	26/07/2023	QLD/NT/SA/TAS	29/06/2023
0.263313609	0.217136209	0.313692699	27/07/2023	QLD/NT/SA/TAS	30/06/2023
0.267741935	0.219268173	0.320716116	28/07/2023	QLD/NT/SA/TAS	1/07/2023
0.268456376	0.218988915	0.322593744	29/07/2023	QLD/NT/SA/TAS	2/07/2023
0.278169014	0.226852025	0.334181928	30/07/2023	QLD/NT/SA/TAS	3/07/2023
0.278169014	0.226852025	0.334181928	31/07/2023	QLD/NT/SA/TAS	4/07/2023
0.304195804	0.251404643	0.361098127	1/08/2023	QLD/NT/SA/TAS	5/07/2023
0.290566038	0.236633107	0.349252823	2/08/2023	QLD/NT/SA/TAS	6/07/2023
0.294964029	0.24200162	0.352358778	3/08/2023	QLD/NT/SA/TAS	7/07/2023
0.292418773	0.239524908	0.349816911	4/08/2023	QLD/NT/SA/TAS	8/07/2023
0.28975265	0.237582219	0.34638752	5/08/2023	QLD/NT/SA/TAS	9/07/2023
0.292253521	0.240014015	0.348888143	6/08/2023	QLD/NT/SA/TAS	10/07/2023
0.292253521	0.240014015	0.348888143	7/08/2023	QLD/NT/SA/TAS	11/07/2023
0.30075188	0.246259572	0.359747705	8/08/2023	QLD/NT/SA/TAS	12/07/2023
0.276119403	0.223470491	0.333795571	9/08/2023	QLD/NT/SA/TAS	13/07/2023
0.284671533	0.232004094	0.342064847	10/08/2023	QLD/NT/SA/TAS	14/07/2023
0.287719298	0.235859456	0.344055025	11/08/2023	QLD/NT/SA/TAS	15/07/2023
0.290102389	0.238791397	0.345715958	12/08/2023	QLD/NT/SA/TAS	16/07/2023
0.274509804	0.225273167	0.328172328	13/08/2023	QLD/NT/SA/TAS	17/07/2023
0.274509804	0.225273167	0.328172328	14/08/2023	QLD/NT/SA/TAS	18/07/2023
0.261363636	0.21622016	0.310572844	15/08/2023	QLD/NT/SA/TAS	19/07/2023
0.262467192	0.21897146	0.309697304	16/08/2023	QLD/NT/SA/TAS	20/07/2023
0.254196643	0.21307968	0.298841154	17/08/2023	QLD/NT/SA/TAS	21/07/2023
0.250559284	0.211034182	0.293421176	18/08/2023	QLD/NT/SA/TAS	22/07/2023
0.25	0.211059227	0.292189321	19/08/2023	QLD/NT/SA/TAS	23/07/2023
0.249466951	0.210925414	0.291200715	20/08/2023	QLD/NT/SA/TAS	24/07/2023
0.24893617	0.210465925	0.290598583	21/08/2023	QLD/NT/SA/TAS	25/07/2023
0.248962656	0.210963396	0.290073203	22/08/2023	QLD/NT/SA/TAS	26/07/2023
0.256756757	0.219651675	0.296663381	23/08/2023	QLD/NT/SA/TAS	27/07/2023
0.264758497	0.228614623	0.303409795	24/08/2023	QLD/NT/SA/TAS	28/07/2023
0.262541806	0.227685249	0.29976254	25/08/2023	QLD/NT/SA/TAS	29/07/2023
0.263502455	0.228967808	0.300340926	26/08/2023	QLD/NT/SA/TAS	30/07/2023
0.263843648	0.229376198	0.300600193	27/08/2023	QLD/NT/SA/TAS	31/07/2023
0.263843648	0.229376198	0.300600193	28/08/2023	QLD/NT/SA/TAS	1/08/2023
0.254966887	0.220650347	0.29169917	29/08/2023	QLD/NT/SA/TAS	2/08/2023
0.257048093	0.222600731	0.293894511	30/08/2023	QLD/NT/SA/TAS	3/08/2023
0.25210084	0.217674183	0.289009208	31/08/2023	QLD/NT/SA/TAS	4/08/2023
0.253311258	0.219077185	0.289977552	1/09/2023	QLD/NT/SA/TAS	5/08/2023
0.251633987	0.217704469	0.287980013	2/09/2023	QLD/NT/SA/TAS	6/08/2023
0.253706755	0.219536332	0.29029331	3/09/2023	QLD/NT/SA/TAS	7/08/2023
0.102564103	0.028660105	0.242209727	18/01/2022	WA	11/01/2022
0.098039216	0.03260649	0.214144983	19/01/2022	WA	11/01/2022
0.105263158	0.039621536	0.215163605	20/01/2022	WA	11/01/2022
0.120689655	0.049926616	0.232983638	21/01/2022	WA	11/01/2022
0.112903226	0.046616624	0.218886787	22/01/2022	WA	11/01/2022
0.106060606	0.043718449	0.206393482	23/01/2022	WA	11/01/2022
0.106060606	0.043718449	0.206393482	24/01/2022	WA	11/01/2022
0.098591549	0.04056616	0.192643868	25/01/2022	WA	11/01/2022
0.108433735	0.050797064	0.195885663	26/01/2022	WA	11/01/2022
0.101123596	0.047292858	0.183302053	27/01/2022	WA	11/01/2022
0.106382979	0.052207269	0.186951412	28/01/2022	WA	11/01/2022
0.1	0.049004689	0.176222598	29/01/2022	WA	11/01/2022
0.097087379	0.047546418	0.17130628	30/01/2022	WA	11/01/2022
0.097087379	0.047546418	0.17130628	31/01/2022	WA	11/01/2022
0.094339623	0.046172463	0.166656381	1/02/2022	WA	11/01/2022
0.09009009	0.04405095	0.159442409	2/02/2022	WA	11/01/2022
0.090909091	0.046259117	0.156840352	3/02/2022	WA	11/01/2022
0.109489051	0.062589845	0.174150002	4/02/2022	WA	11/01/2022
0.118055556	0.070297357	0.182279659	5/02/2022	WA	11/01/2022
0.117241379	0.069801592	0.181068971	6/02/2022	WA	11/01/2022
0.117241379	0.069801592	0.181068971	7/02/2022	WA	11/01/2022
0.116788321	0.068248989	0.182720833	8/02/2022	WA	12/01/2022
0.138686131	0.085609946	0.208075509	9/02/2022	WA	13/01/2022
0.162337662	0.107896974	0.230246007	10/02/2022	WA	14/01/2022
0.157894737	0.103863001	0.225764778	11/02/2022	WA	15/01/2022
0.152317881	0.099073504	0.21973482	12/02/2022	WA	16/01/2022
0.154362416	0.100439764	0.222562681	13/02/2022	WA	17/01/2022
0.154362416	0.100439764	0.222562681	14/02/2022	WA	18/01/2022
0.163398693	0.108622125	0.231688052	15/02/2022	WA	19/01/2022
0.163522013	0.109685638	0.230345254	16/02/2022	WA	20/01/2022
0.158227848	0.105090769	0.224652526	17/02/2022	WA	21/01/2022
0.151898734	0.099814184	0.217531264	18/02/2022	WA	22/01/2022
0.153846154	0.10112822	0.220208387	19/02/2022	WA	23/01/2022
0.156862745	0.103165518	0.224349624	20/02/2022	WA	24/01/2022
0.156862745	0.103165518	0.224349624	21/02/2022	WA	25/01/2022
0.171974522	0.116497044	0.240261497	22/02/2022	WA	26/01/2022
0.202380952	0.144413251	0.271154603	23/02/2022	WA	27/01/2022
0.204819277	0.146209468	0.274275443	24/02/2022	WA	28/01/2022
0.203592814	0.145305799	0.272706128	25/02/2022	WA	29/01/2022
0.208588957	0.148989317	0.279093233	26/02/2022	WA	30/01/2022
0.213414634	0.1533801	0.284101519	27/02/2022	WA	31/01/2022
0.213414634	0.1533801	0.284101519	28/02/2022	WA	1/02/2022
0.222857143	0.163529801	0.291818125	1/03/2022	WA	2/02/2022
0.234972678	0.175572324	0.303166831	2/03/2022	WA	3/02/2022
0.260869565	0.199035851	0.330579725	3/03/2022	WA	4/02/2022
0.262857143	0.199318517	0.334614611	4/03/2022	WA	5/02/2022
0.269005848	0.20416414	0.342040752	5/03/2022	WA	6/02/2022
0.270588235	0.205412694	0.343948762	6/03/2022	WA	7/02/2022
0.274853801	0.209464679	0.348225925	7/03/2022	WA	8/02/2022
0.278688525	0.215073143	0.349626305	8/03/2022	WA	9/02/2022
0.280612245	0.218920228	0.349073046	9/03/2022	WA	10/02/2022
0.287234043	0.223725556	0.357588777	10/03/2022	WA	11/02/2022
0.295698925	0.231169783	0.366871039	11/03/2022	WA	12/02/2022
0.297297297	0.232470827	0.368750482	12/03/2022	WA	13/02/2022
0.302702703	0.237451908	0.374401888	13/03/2022	WA	14/02/2022
0.302702703	0.237451908	0.374401888	14/03/2022	WA	15/02/2022
0.314606742	0.247198001	0.388313793	15/03/2022	WA	16/02/2022
0.32748538	0.257782123	0.403290146	16/03/2022	WA	17/02/2022
0.33908046	0.269166665	0.414583607	17/03/2022	WA	18/02/2022
0.344632768	0.274941037	0.419627098	18/03/2022	WA	19/02/2022
0.333333333	0.266055634	0.406021881	19/03/2022	WA	20/02/2022
0.338308458	0.273241325	0.408226445	20/03/2022	WA	21/02/2022
0.338308458	0.273241325	0.408226445	21/03/2022	WA	22/02/2022
0.334975369	0.270431646	0.404420952	22/03/2022	WA	23/02/2022
0.341968912	0.275355541	0.413522377	23/03/2022	WA	24/02/2022
0.350253807	0.283814784	0.421276242	24/03/2022	WA	25/02/2022
0.366336634	0.29982833	0.436831508	25/03/2022	WA	26/02/2022
0.370892019	0.30588372	0.439548825	26/03/2022	WA	27/02/2022
0.379146919	0.313430635	0.44831063	27/03/2022	WA	28/02/2022
0.379146919	0.313430635	0.44831063	28/03/2022	WA	1/03/2022
0.393518519	0.327921948	0.46208033	29/03/2022	WA	2/03/2022
0.408888889	0.344011633	0.476199768	30/03/2022	WA	3/03/2022
0.407079646	0.342414315	0.474215856	31/03/2022	WA	4/03/2022
0.424892704	0.360593469	0.491127799	1/04/2022	WA	5/03/2022
0.423728814	0.359879592	0.489518579	2/04/2022	WA	6/03/2022
0.424369748	0.360770615	0.489876702	3/04/2022	WA	7/03/2022
0.421940928	0.358285265	0.487574171	4/04/2022	WA	8/03/2022
0.425101215	0.362656548	0.489365435	5/04/2022	WA	9/03/2022
0.445378151	0.381166863	0.510967001	6/04/2022	WA	10/03/2022
0.44017094	0.375550215	0.506326788	7/04/2022	WA	11/03/2022
0.44017094	0.375550215	0.506326788	8/04/2022	WA	12/03/2022
0.440677966	0.376320138	0.506544819	9/04/2022	WA	13/03/2022
0.435146444	0.371354087	0.500567628	10/04/2022	WA	14/03/2022
0.437751004	0.375191456	0.501810271	11/04/2022	WA	15/03/2022
0.434782609	0.372805893	0.498305418	12/04/2022	WA	16/03/2022
0.454901961	0.392662751	0.518201611	13/04/2022	WA	17/03/2022
0.45703125	0.394867457	0.520201399	14/04/2022	WA	18/03/2022
0.465116279	0.403026746	0.528016351	15/04/2022	WA	19/03/2022
0.494117647	0.431173881	0.55719971	16/04/2022	WA	20/03/2022
0.5	0.438794663	0.561205337	17/04/2022	WA	21/03/2022
0.5	0.438794663	0.561205337	18/04/2022	WA	22/03/2022
0.501858736	0.440517106	0.563158972	19/04/2022	WA	23/03/2022
0.489051095	0.428437075	0.549904444	20/04/2022	WA	24/03/2022
0.487364621	0.427108687	0.547893718	21/04/2022	WA	25/03/2022
0.483394834	0.42252091	0.544635804	22/04/2022	WA	26/03/2022
0.492366412	0.430308636	0.554598797	23/04/2022	WA	27/03/2022
0.492366412	0.430308636	0.554598797	24/04/2022	WA	28/03/2022
0.494339623	0.432615465	0.556191769	25/04/2022	WA	29/03/2022
0.49609375	0.433249987	0.559028987	26/04/2022	WA	30/03/2022
0.504032258	0.440066591	0.567900412	27/04/2022	WA	31/03/2022
0.508130081	0.443855457	0.572206471	28/04/2022	WA	1/04/2022
0.49382716	0.429321087	0.558485628	29/04/2022	WA	2/04/2022
0.505976096	0.442381318	0.569428102	30/04/2022	WA	3/04/2022
0.505791506	0.44321007	0.568238912	1/05/2022	WA	4/04/2022
0.507692308	0.445215146	0.569992145	2/05/2022	WA	5/04/2022
0.516806723	0.45135409	0.581835583	3/05/2022	WA	6/04/2022
0.506122449	0.44173485	0.570360148	4/05/2022	WA	7/04/2022
0.526119403	0.464470414	0.58718447	5/05/2022	WA	8/04/2022
0.534296029	0.473651557	0.594199001	6/05/2022	WA	9/04/2022
0.535971223	0.475434536	0.595733021	7/05/2022	WA	10/04/2022
0.545126354	0.484465478	0.604811509	8/05/2022	WA	11/04/2022
0.546816479	0.484996813	0.607585428	9/05/2022	WA	12/04/2022
0.542124542	0.481010124	0.602314634	10/05/2022	WA	13/04/2022
0.544169611	0.484173857	0.603230858	11/05/2022	WA	14/04/2022
0.564102564	0.507088721	0.619887644	12/05/2022	WA	15/04/2022
0.549689441	0.493550105	0.604906367	13/05/2022	WA	16/04/2022
0.536050157	0.479640043	0.591784734	14/05/2022	WA	17/04/2022
0.542662116	0.483728417	0.600724424	15/05/2022	WA	18/04/2022
0.542662116	0.483728417	0.600724424	16/05/2022	WA	19/04/2022
0.545454545	0.488013596	0.602012854	17/05/2022	WA	20/04/2022
0.558441558	0.501024753	0.614723429	18/05/2022	WA	21/04/2022
0.565359477	0.507777936	0.62166325	19/05/2022	WA	22/04/2022
0.574468085	0.519053328	0.628529951	20/05/2022	WA	23/04/2022
0.564179104	0.509217517	0.617995995	21/05/2022	WA	24/04/2022
0.565088757	0.510383497	0.618643524	22/05/2022	WA	25/04/2022
0.564179104	0.509217517	0.617995995	23/05/2022	WA	26/04/2022
0.575931232	0.522189014	0.628374009	24/05/2022	WA	27/04/2022
0.577586207	0.523776975	0.630063788	25/05/2022	WA	28/04/2022
0.582132565	0.52828103	0.63457023	26/05/2022	WA	29/04/2022
0.588732394	0.535573656	0.640398394	27/05/2022	WA	30/04/2022
0.584045584	0.530529061	0.636131974	28/05/2022	WA	1/05/2022
0.578512397	0.525869427	0.629864189	29/05/2022	WA	2/05/2022
0.577348066	0.524620937	0.628799624	30/05/2022	WA	3/05/2022
0.575129534	0.524102327	0.624995761	31/05/2022	WA	4/05/2022
0.576530612	0.525917786	0.625979118	1/06/2022	WA	5/05/2022
0.566579634	0.515291712	0.616830623	2/06/2022	WA	6/05/2022
0.553246753	0.502039718	0.603628954	3/06/2022	WA	7/05/2022
0.551813472	0.500670669	0.602155755	4/06/2022	WA	8/05/2022
0.552083333	0.500804657	0.602553076	5/06/2022	WA	9/05/2022
0.552699229	0.501761686	0.60282892	6/06/2022	WA	10/05/2022
0.549751244	0.49965841	0.599106394	7/06/2022	WA	11/05/2022
0.5425	0.492267445	0.592099226	8/06/2022	WA	12/05/2022
0.531165312	0.478818609	0.583008099	9/06/2022	WA	13/05/2022
0.534435262	0.481642438	0.586661971	10/06/2022	WA	14/05/2022
0.535911602	0.4830426	0.588188563	11/06/2022	WA	15/05/2022
0.533149171	0.48028338	0.58546847	12/06/2022	WA	16/05/2022
0.533149171	0.48028338	0.58546847	13/06/2022	WA	17/05/2022
0.543175487	0.490079361	0.595553768	14/06/2022	WA	18/05/2022
0.539325843	0.486000041	0.591992237	15/06/2022	WA	19/05/2022
0.543175487	0.490079361	0.595553768	16/06/2022	WA	20/05/2022
0.530973451	0.476303951	0.585097232	17/06/2022	WA	21/05/2022
0.529239766	0.47482058	0.583148359	18/06/2022	WA	22/05/2022
0.525073746	0.470421229	0.5792845	19/06/2022	WA	23/05/2022
0.525073746	0.470421229	0.5792845	20/06/2022	WA	24/05/2022
0.504477612	0.449610984	0.5592644	21/06/2022	WA	25/05/2022
0.49702381	0.442305606	0.551794921	22/06/2022	WA	26/05/2022
0.492917847	0.439597325	0.546358131	23/06/2022	WA	27/05/2022
0.494152047	0.439952785	0.548453422	24/06/2022	WA	28/05/2022
0.49122807	0.437058835	0.545550475	25/06/2022	WA	29/05/2022
0.492260062	0.436480143	0.548183186	26/06/2022	WA	30/05/2022
0.492260062	0.436480143	0.548183186	27/06/2022	WA	31/05/2022
0.477124183	0.41998649	0.534708973	28/06/2022	WA	1/06/2022
0.479495268	0.423339951	0.536037251	29/06/2022	WA	2/06/2022
0.466666667	0.410527977	0.523438012	30/06/2022	WA	3/06/2022
0.47266881	0.416067183	0.52979592	1/07/2022	WA	4/06/2022
0.472312704	0.415343537	0.529821229	2/07/2022	WA	5/06/2022
0.465798046	0.408937163	0.523325214	3/07/2022	WA	6/06/2022
0.463576159	0.406279444	0.521594358	4/07/2022	WA	7/06/2022
0.473684211	0.418144657	0.529710684	5/07/2022	WA	8/06/2022
0.479041916	0.424363655	0.534095022	6/07/2022	WA	9/06/2022
0.472727273	0.417803104	0.528145227	7/07/2022	WA	10/06/2022
0.48	0.424544557	0.535823188	8/07/2022	WA	11/06/2022
0.48136646	0.425630646	0.537448125	9/07/2022	WA	12/06/2022
0.482649842	0.426451729	0.539175132	10/07/2022	WA	13/06/2022
0.482649842	0.426451729	0.539175132	11/07/2022	WA	14/06/2022
0.477848101	0.421625822	0.53448945	12/07/2022	WA	15/06/2022
0.477477477	0.422737149	0.532621859	13/07/2022	WA	16/06/2022
0.458333333	0.404142711	0.513264758	14/07/2022	WA	17/06/2022
0.460176991	0.406197557	0.514858096	15/07/2022	WA	18/06/2022
0.465045593	0.410157881	0.520568141	16/07/2022	WA	19/06/2022
0.464831804	0.409777739	0.520528547	17/07/2022	WA	20/06/2022
0.464831804	0.409777739	0.520528547	18/07/2022	WA	21/06/2022
0.471299094	0.416480659	0.526635585	19/07/2022	WA	22/06/2022
0.473214286	0.418782987	0.528121781	20/07/2022	WA	23/06/2022
0.473520249	0.417807758	0.529725787	21/07/2022	WA	24/06/2022
0.46686747	0.412202072	0.522129102	22/07/2022	WA	25/06/2022
0.468277946	0.413506334	0.523622153	23/07/2022	WA	26/06/2022
0.469512195	0.414467565	0.525112239	24/07/2022	WA	27/06/2022
0.469512195	0.414467565	0.525112239	25/07/2022	WA	28/06/2022
0.473684211	0.419732968	0.528094982	26/07/2022	WA	29/06/2022
0.479041916	0.424363655	0.534095022	27/07/2022	WA	30/06/2022
0.495384615	0.439746858	0.551107235	28/07/2022	WA	1/07/2022
0.501567398	0.445338952	0.557766475	29/07/2022	WA	2/07/2022
0.5	0.445087542	0.554912458	30/07/2022	WA	3/07/2022
0.503012048	0.447905078	0.558064819	31/07/2022	WA	4/07/2022
0.503012048	0.447905078	0.558064819	1/08/2022	WA	5/07/2022
0.494845361	0.435990916	0.553805811	2/08/2022	WA	6/07/2022
0.493150685	0.43441873	0.552023007	3/08/2022	WA	7/07/2022
0.495049505	0.437392436	0.552804296	4/08/2022	WA	8/07/2022
0.491803279	0.434375761	0.549391524	5/08/2022	WA	9/07/2022
0.493421053	0.435878823	0.551092717	6/08/2022	WA	10/07/2022
0.487096774	0.430199216	0.544243217	7/08/2022	WA	11/07/2022
0.487096774	0.430199216	0.544243217	8/08/2022	WA	12/07/2022
0.486928105	0.42965541	0.544456277	9/08/2022	WA	13/07/2022
0.486486486	0.42824294	0.545003185	10/08/2022	WA	14/07/2022
0.510135135	0.451643554	0.568421854	11/08/2022	WA	15/07/2022
0.506666667	0.448602909	0.564597492	12/08/2022	WA	16/07/2022
0.504823151	0.447832568	0.561721007	13/08/2022	WA	17/07/2022
0.504823151	0.447832568	0.561721007	14/08/2022	WA	18/07/2022
0.504823151	0.447832568	0.561721007	15/08/2022	WA	19/07/2022
0.490066225	0.432369593	0.547959608	16/08/2022	WA	20/07/2022
0.481605351	0.423726276	0.539852466	17/08/2022	WA	21/07/2022
0.473154362	0.415304541	0.531543152	18/08/2022	WA	22/07/2022
0.473498233	0.414105486	0.533451633	19/08/2022	WA	23/07/2022
0.473867596	0.414890583	0.533389639	20/08/2022	WA	24/07/2022
0.48	0.42224203	0.538156779	21/08/2022	WA	25/07/2022
0.48	0.42224203	0.538156779	22/08/2022	WA	26/07/2022
0.481355932	0.423082704	0.540007317	23/08/2022	WA	27/07/2022
0.480565371	0.421060335	0.540481542	24/08/2022	WA	28/07/2022
0.474226804	0.415657071	0.533326587	25/08/2022	WA	29/07/2022
0.471380471	0.413460816	0.529876673	26/08/2022	WA	30/07/2022
0.474226804	0.415657071	0.533326587	27/08/2022	WA	31/07/2022
0.476027397	0.417530966	0.535015133	28/08/2022	WA	1/08/2022
0.476027397	0.417530966	0.535015133	29/08/2022	WA	2/08/2022
0.482758621	0.426738497	0.539101804	30/08/2022	WA	3/08/2022
0.478125	0.422256949	0.534401642	31/08/2022	WA	4/08/2022
0.474358974	0.417823447	0.531385885	1/09/2022	WA	5/08/2022
0.470967742	0.414300513	0.528194988	2/09/2022	WA	6/08/2022
0.466453674	0.410136962	0.523411206	3/09/2022	WA	7/08/2022
0.472312704	0.415343537	0.529821229	4/09/2022	WA	8/08/2022
0.472312704	0.415343537	0.529821229	5/09/2022	WA	9/08/2022
0.459627329	0.404232592	0.515771479	6/09/2022	WA	10/08/2022
0.457142857	0.401174299	0.513924871	7/09/2022	WA	11/08/2022
0.450331126	0.393293659	0.508352515	8/09/2022	WA	12/08/2022
0.449511401	0.392962815	0.507043649	9/09/2022	WA	13/08/2022
0.446666667	0.389516334	0.504880681	10/09/2022	WA	14/08/2022
0.446666667	0.389516334	0.504880681	11/09/2022	WA	15/08/2022
0.446666667	0.389516334	0.504880681	12/09/2022	WA	16/08/2022
0.448717949	0.392646005	0.505772798	13/09/2022	WA	17/08/2022
0.441640379	0.386169406	0.498212097	14/09/2022	WA	18/08/2022
0.445859873	0.390029264	0.502721492	15/09/2022	WA	19/08/2022
0.442073171	0.387540234	0.497661573	16/09/2022	WA	20/08/2022
0.437888199	0.382938108	0.493991416	17/09/2022	WA	21/08/2022
0.429032258	0.373235495	0.486198368	18/09/2022	WA	22/08/2022
0.429032258	0.373235495	0.486198368	19/09/2022	WA	23/08/2022
0.441558442	0.385276571	0.498975247	20/09/2022	WA	24/08/2022
0.421568627	0.365603823	0.479066967	21/09/2022	WA	25/08/2022
0.41580756	0.358576469	0.474770982	22/09/2022	WA	26/08/2022
0.417808219	0.360616833	0.476684858	23/09/2022	WA	27/08/2022
0.400684932	0.34402877	0.459377926	24/09/2022	WA	28/08/2022
0.402684564	0.346538059	0.460786104	25/09/2022	WA	29/08/2022
0.402684564	0.346538059	0.460786104	26/09/2022	WA	30/08/2022
0.385159011	0.328164247	0.444585617	27/09/2022	WA	31/08/2022
0.372693727	0.31495624	0.433248801	28/09/2022	WA	1/09/2022
0.374545455	0.317151421	0.434675032	29/09/2022	WA	2/09/2022
0.372413793	0.316606434	0.430857429	30/09/2022	WA	3/09/2022
0.37630662	0.320052381	0.435143587	1/10/2022	WA	4/09/2022
0.37630662	0.320052381	0.435143587	2/10/2022	WA	5/09/2022
0.37630662	0.320052381	0.435143587	3/10/2022	WA	6/09/2022
0.375912409	0.318357652	0.436182841	4/10/2022	WA	7/09/2022
0.371428571	0.314676655	0.430933413	5/10/2022	WA	8/09/2022
0.368770764	0.314136121	0.426016712	6/10/2022	WA	9/09/2022
0.364583333	0.308909045	0.423075875	7/10/2022	WA	10/09/2022
0.366548043	0.310102675	0.425840825	8/10/2022	WA	11/09/2022
0.366548043	0.310102675	0.425840825	9/10/2022	WA	12/09/2022
0.366548043	0.310102675	0.425840825	10/10/2022	WA	13/09/2022
0.359430605	0.303296382	0.418564592	11/10/2022	WA	14/09/2022
0.356643357	0.301123712	0.41516821	12/10/2022	WA	15/09/2022
0.347222222	0.292327468	0.405297875	13/10/2022	WA	16/09/2022
0.344322344	0.288093139	0.403973809	14/10/2022	WA	17/09/2022
0.334558824	0.278725153	0.394043963	15/10/2022	WA	18/09/2022
0.335793358	0.279793233	0.395431141	16/10/2022	WA	19/09/2022
0.335793358	0.279793233	0.395431141	17/10/2022	WA	20/09/2022
0.31598513	0.260872729	0.375207354	18/10/2022	WA	21/09/2022
0.323741007	0.269082636	0.382205698	19/10/2022	WA	22/09/2022
0.327645051	0.274182805	0.384635633	20/10/2022	WA	23/09/2022
0.314878893	0.26174358	0.371858672	21/10/2022	WA	24/09/2022
0.327402135	0.272835636	0.385655096	22/10/2022	WA	25/09/2022
0.321167883	0.266259814	0.379995381	23/10/2022	WA	26/09/2022
0.321167883	0.266259814	0.379995381	24/10/2022	WA	27/09/2022
0.320143885	0.265684229	0.378487995	25/10/2022	WA	28/09/2022
0.32155477	0.267494713	0.379399552	26/10/2022	WA	29/09/2022
0.312056738	0.258436343	0.369678926	27/10/2022	WA	30/09/2022
0.302583026	0.248473299	0.361071008	28/10/2022	WA	1/10/2022
0.3003663	0.246589084	0.358538385	29/10/2022	WA	2/10/2022
0.301075269	0.247826124	0.358607975	30/10/2022	WA	3/10/2022
0.301075269	0.247826124	0.358607975	31/10/2022	WA	4/10/2022
0.293286219	0.240890849	0.350070362	1/11/2022	WA	5/10/2022
0.298611111	0.246335987	0.355085737	2/11/2022	WA	6/10/2022
0.292134831	0.238296918	0.350654796	3/11/2022	WA	7/10/2022
0.287878788	0.234025916	0.346565589	4/11/2022	WA	8/10/2022
0.289473684	0.235712833	0.347995165	5/11/2022	WA	9/10/2022
0.293040293	0.239727439	0.350910627	6/11/2022	WA	10/10/2022
0.293040293	0.239727439	0.350910627	7/11/2022	WA	11/10/2022
0.296296296	0.24248387	0.354644508	8/11/2022	WA	12/10/2022
0.292307692	0.237752455	0.35166897	9/11/2022	WA	13/10/2022
0.296875	0.241599976	0.356924055	10/11/2022	WA	14/10/2022
0.301158301	0.245921488	0.361012721	11/11/2022	WA	15/10/2022
0.30651341	0.251148401	0.366335791	12/11/2022	WA	16/10/2022
0.307984791	0.252736746	0.367621923	13/11/2022	WA	17/10/2022
0.307984791	0.252736746	0.367621923	14/11/2022	WA	18/10/2022
0.315412186	0.261315474	0.373481676	15/11/2022	WA	19/10/2022
0.315412186	0.261315474	0.373481676	16/11/2022	WA	20/10/2022
0.338028169	0.283199831	0.396277864	17/11/2022	WA	21/10/2022
0.339350181	0.283772711	0.398407962	18/11/2022	WA	22/10/2022
0.338181818	0.282463839	0.397431405	19/11/2022	WA	23/10/2022
0.338181818	0.282463839	0.397431405	20/11/2022	WA	24/10/2022
0.338181818	0.282463839	0.397431405	21/11/2022	WA	25/10/2022
0.347670251	0.291881956	0.406733874	22/11/2022	WA	26/10/2022
0.34057971	0.284840572	0.399785099	23/11/2022	WA	27/10/2022
0.350364964	0.293943935	0.410062712	24/11/2022	WA	28/10/2022
0.356617647	0.299696186	0.416701828	25/11/2022	WA	29/10/2022
0.358974359	0.302048506	0.418999213	26/11/2022	WA	30/10/2022
0.361940299	0.304353167	0.422618457	27/11/2022	WA	31/10/2022
0.360594796	0.30317534	0.421123733	28/11/2022	WA	1/11/2022
0.360784314	0.301809111	0.423037768	29/11/2022	WA	2/11/2022
0.366412214	0.307969923	0.42791458	30/11/2022	WA	3/11/2022
0.362369338	0.306693756	0.420919515	1/12/2022	WA	4/11/2022
0.367491166	0.311204834	0.426584469	2/12/2022	WA	5/11/2022
0.366548043	0.310102675	0.425840825	3/12/2022	WA	6/11/2022
0.364963504	0.307873517	0.425009483	4/12/2022	WA	7/11/2022
0.364963504	0.307873517	0.425009483	5/12/2022	WA	8/11/2022
0.380392157	0.32054689	0.443052718	6/12/2022	WA	9/11/2022
0.40077821	0.340373839	0.463498739	7/12/2022	WA	10/11/2022
0.403773585	0.344185025	0.465539527	8/12/2022	WA	11/11/2022
0.402877698	0.344733677	0.463115236	9/12/2022	WA	12/11/2022
0.407942238	0.349524317	0.468351622	10/12/2022	WA	13/11/2022
0.407272727	0.348663967	0.467902244	11/12/2022	WA	14/11/2022
0.407272727	0.348663967	0.467902244	12/12/2022	WA	15/11/2022
0.411985019	0.352345525	0.473600723	13/12/2022	WA	16/11/2022
0.425287356	0.364546533	0.487744523	14/12/2022	WA	17/11/2022
0.396761134	0.335294814	0.460736536	15/12/2022	WA	18/11/2022
0.401574803	0.340784958	0.464689704	16/12/2022	WA	19/11/2022
0.401515152	0.341892754	0.463374674	17/12/2022	WA	20/11/2022
0.397058824	0.338479188	0.457907253	18/12/2022	WA	21/11/2022
0.397058824	0.338479188	0.457907253	19/12/2022	WA	22/11/2022
0.396761134	0.335294814	0.460736536	20/12/2022	WA	23/11/2022
0.408071749	0.342934043	0.475687279	21/12/2022	WA	24/11/2022
0.407407407	0.341245222	0.476147429	22/12/2022	WA	25/11/2022
0.411483254	0.344060004	0.481454467	23/12/2022	WA	26/11/2022
0.412621359	0.344663214	0.483131833	24/12/2022	WA	27/11/2022
0.409756098	0.341743858	0.48041753	25/12/2022	WA	28/11/2022
0.411764706	0.343506436	0.482626004	26/12/2022	WA	29/11/2022
0.420512821	0.350350648	0.493129481	27/12/2022	WA	30/11/2022
0.419753086	0.342777373	0.499719853	28/12/2022	WA	1/12/2022
0.437037037	0.351890924	0.525006457	29/12/2022	WA	2/12/2022
0.437037037	0.351890924	0.525006457	30/12/2022	WA	3/12/2022
0.437037037	0.351890924	0.525006457	31/12/2022	WA	4/12/2022
0.437037037	0.351890924	0.525006457	1/01/2023	WA	5/12/2022
0.437037037	0.351890924	0.525006457	2/01/2023	WA	6/12/2022
0.431372549	0.351655255	0.513800154	3/01/2023	WA	7/12/2022
0.44137931	0.359065626	0.526137515	4/01/2023	WA	8/12/2022
0.444444444	0.35898574	0.532394072	5/01/2023	WA	9/12/2022
0.429752066	0.340139409	0.522885404	6/01/2023	WA	10/12/2022
0.422413793	0.331271634	0.517615134	7/01/2023	WA	11/12/2022
0.428571429	0.338266224	0.522517646	8/01/2023	WA	12/12/2022
0.428571429	0.338266224	0.522517646	9/01/2023	WA	13/12/2022
0.414414414	0.321700789	0.511811299	10/01/2023	WA	14/12/2022
0.396039604	0.300086953	0.498255922	11/01/2023	WA	15/12/2022
0.4	0.303294769	0.50279085	12/01/2023	WA	16/12/2022
0.4	0.305607476	0.500184015	13/01/2023	WA	17/12/2022
0.4	0.303294769	0.50279085	14/01/2023	WA	18/12/2022
0.404255319	0.304233521	0.510480867	15/01/2023	WA	19/12/2022
0.404255319	0.304233521	0.510480867	16/01/2023	WA	20/12/2022
0.40952381	0.314509854	0.509776537	17/01/2023	WA	21/12/2022
0.405405405	0.313238876	0.502749156	18/01/2023	WA	22/12/2022
0.386554622	0.298714502	0.480182681	19/01/2023	WA	23/12/2022
0.373015873	0.288530862	0.463616462	20/01/2023	WA	24/12/2022
0.371212121	0.288769115	0.4595716	21/01/2023	WA	25/12/2022
0.371212121	0.288769115	0.4595716	22/01/2023	WA	26/12/2022
0.371212121	0.288769115	0.4595716	23/01/2023	WA	27/12/2022
0.375886525	0.295790527	0.461314043	24/01/2023	WA	28/12/2022
0.370860927	0.293747194	0.453149824	25/01/2023	WA	29/12/2022
0.36809816	0.294016598	0.44707096	26/01/2023	WA	30/12/2022
0.373563218	0.301532552	0.449980961	27/01/2023	WA	31/12/2022
0.367231638	0.296165061	0.442826461	28/01/2023	WA	1/01/2023
0.368715084	0.297959734	0.443897109	29/01/2023	WA	2/01/2023
0.368715084	0.297959734	0.443897109	30/01/2023	WA	3/01/2023
0.341176471	0.270315396	0.417685577	31/01/2023	WA	4/01/2023
0.314285714	0.246338228	0.388652439	1/02/2023	WA	5/01/2023
0.314606742	0.247198001	0.388313793	2/02/2023	WA	6/01/2023
0.322033898	0.253890686	0.396255972	3/02/2023	WA	7/01/2023
0.327683616	0.259136524	0.4021153	4/02/2023	WA	8/01/2023
0.32183908	0.253136613	0.396733746	5/02/2023	WA	9/01/2023
0.32183908	0.253136613	0.396733746	6/02/2023	WA	10/01/2023
0.326086957	0.258943982	0.3989399	7/02/2023	WA	11/01/2023
0.322404372	0.255340133	0.39533269	8/02/2023	WA	12/01/2023
0.324175824	0.256805553	0.397383695	9/02/2023	WA	13/01/2023
0.317919075	0.249313483	0.392891302	10/02/2023	WA	14/01/2023
0.319526627	0.250009086	0.395505985	11/02/2023	WA	15/01/2023
0.323353293	0.253141114	0.399966265	12/02/2023	WA	16/01/2023
0.323353293	0.253141114	0.399966265	13/02/2023	WA	17/01/2023
0.301775148	0.233656718	0.376996565	14/02/2023	WA	18/01/2023
0.305389222	0.236577977	0.381257665	15/02/2023	WA	19/01/2023
0.305389222	0.236577977	0.381257665	16/02/2023	WA	20/01/2023
0.30952381	0.240580567	0.385331232	17/02/2023	WA	21/01/2023
0.311377246	0.242085528	0.387507163	18/02/2023	WA	22/01/2023
0.30994152	0.241558714	0.385051206	19/02/2023	WA	23/01/2023
0.30994152	0.241558714	0.385051206	20/02/2023	WA	24/01/2023
0.293103448	0.226660839	0.366746277	21/02/2023	WA	25/01/2023
0.282352941	0.216094683	0.356371192	22/02/2023	WA	26/01/2023
0.26993865	0.203490504	0.344954064	23/02/2023	WA	27/01/2023
0.251533742	0.186948913	0.325382487	24/02/2023	WA	28/01/2023
0.270114943	0.205711424	0.342528784	25/02/2023	WA	29/01/2023
0.26744186	0.202930716	0.340153668	26/02/2023	WA	30/01/2023
0.26744186	0.202930716	0.340153668	27/02/2023	WA	31/01/2023
0.269461078	0.203831005	0.343467275	28/02/2023	WA	1/02/2023
0.275	0.207462833	0.351073202	1/03/2023	WA	2/02/2023
0.27607362	0.209037611	0.351445361	2/03/2023	WA	3/02/2023
0.278787879	0.211892508	0.353815137	3/03/2023	WA	4/02/2023
0.278787879	0.211892508	0.353815137	4/03/2023	WA	5/02/2023
0.284023669	0.217426124	0.358367274	5/03/2023	WA	6/02/2023
0.282352941	0.216094683	0.356371192	6/03/2023	WA	7/02/2023
0.283950617	0.215981082	0.360009529	7/03/2023	WA	8/02/2023
0.273291925	0.20612155	0.349009665	8/03/2023	WA	9/02/2023
0.276470588	0.210746481	0.350167052	9/03/2023	WA	10/02/2023
0.278106509	0.212044117	0.352129802	10/03/2023	WA	11/02/2023
0.278106509	0.212044117	0.352129802	11/03/2023	WA	12/02/2023
0.273255814	0.208198423	0.346306066	12/03/2023	WA	13/02/2023
0.273255814	0.208198423	0.346306066	13/03/2023	WA	14/02/2023
0.282352941	0.216094683	0.356371192	14/03/2023	WA	15/02/2023
0.28	0.21487446	0.352742537	15/03/2023	WA	16/02/2023
0.294444444	0.228978524	0.366821093	16/03/2023	WA	17/02/2023
0.284153005	0.220066886	0.355378632	17/03/2023	WA	18/02/2023
0.288888889	0.22388393	0.36099332	18/03/2023	WA	19/02/2023
0.296089385	0.230311004	0.368761579	19/03/2023	WA	20/02/2023
0.29281768	0.227661428	0.364900782	20/03/2023	WA	21/02/2023
0.308510638	0.24333079	0.379845988	21/03/2023	WA	22/02/2023
0.322580645	0.256037137	0.394886382	22/03/2023	WA	23/02/2023
0.333333333	0.266583509	0.405406772	23/03/2023	WA	24/02/2023
0.338624339	0.271531147	0.410871202	24/03/2023	WA	25/02/2023
0.32972973	0.262515702	0.402502675	25/03/2023	WA	26/02/2023
0.32972973	0.262515702	0.402502675	26/03/2023	WA	27/02/2023
0.32972973	0.262515702	0.402502675	27/03/2023	WA	28/02/2023
0.349462366	0.281156789	0.422652548	28/03/2023	WA	1/03/2023
0.328431373	0.264458105	0.397476655	29/03/2023	WA	2/03/2023
0.325688073	0.263943668	0.39225014	30/03/2023	WA	3/03/2023
0.320930233	0.259067452	0.38781317	31/03/2023	WA	4/03/2023
0.322580645	0.260893169	0.38919516	1/04/2023	WA	5/03/2023
0.319248826	0.257210979	0.386402616	2/04/2023	WA	6/03/2023
0.320754717	0.258474352	0.388132423	3/04/2023	WA	7/03/2023
0.34375	0.281762882	0.409935695	4/04/2023	WA	8/03/2023
0.341991342	0.281038293	0.407059864	5/04/2023	WA	9/03/2023
0.345991561	0.285590662	0.410300229	6/04/2023	WA	10/03/2023
0.343220339	0.28284262	0.407593574	7/04/2023	WA	11/03/2023
0.340425532	0.280074561	0.40486115	8/04/2023	WA	12/03/2023
0.344827586	0.283848709	0.409830044	9/04/2023	WA	13/03/2023
0.344827586	0.283848709	0.409830044	10/04/2023	WA	14/03/2023
0.358870968	0.299166002	0.421994593	11/04/2023	WA	15/03/2023
0.355731225	0.296767065	0.418120308	12/04/2023	WA	16/03/2023
0.359073359	0.300632977	0.42078043	13/04/2023	WA	17/03/2023
0.371541502	0.311842318	0.434289125	14/04/2023	WA	18/03/2023
0.370656371	0.311689199	0.432620925	15/04/2023	WA	19/03/2023
0.366795367	0.307999756	0.428678103	16/04/2023	WA	20/03/2023
0.369649805	0.31049898	0.431845256	17/04/2023	WA	21/03/2023
0.379562044	0.321859284	0.439900413	18/04/2023	WA	22/03/2023
0.368243243	0.313171953	0.425981273	19/04/2023	WA	23/03/2023
0.364548495	0.309905645	0.421905194	20/04/2023	WA	24/03/2023
0.368965517	0.313299206	0.427339552	21/04/2023	WA	25/03/2023
0.371428571	0.314676655	0.430933413	22/04/2023	WA	26/03/2023
0.371428571	0.314676655	0.430933413	23/04/2023	WA	27/03/2023
0.371428571	0.314676655	0.430933413	24/04/2023	WA	28/03/2023
0.362962963	0.305542517	0.423428415	25/04/2023	WA	29/03/2023
0.394160584	0.33589989	0.454736797	26/04/2023	WA	30/03/2023
0.392086331	0.334322169	0.452177034	27/04/2023	WA	31/03/2023
0.402826855	0.345202058	0.462508753	28/04/2023	WA	1/04/2023
0.404255319	0.346480439	0.464064303	29/04/2023	WA	2/04/2023
0.404255319	0.346480439	0.464064303	30/04/2023	WA	3/04/2023
0.404255319	0.346480439	0.464064303	1/05/2023	WA	4/04/2023
0.390625	0.33048437	0.453329362	2/05/2023	WA	5/04/2023
0.400826446	0.338572279	0.465541243	3/05/2023	WA	6/04/2023
0.407239819	0.341838854	0.475164023	4/05/2023	WA	7/04/2023
0.406392694	0.340725621	0.474629679	5/05/2023	WA	8/04/2023
0.406392694	0.340725621	0.474629679	6/05/2023	WA	9/04/2023
0.406392694	0.340725621	0.474629679	7/05/2023	WA	10/04/2023
0.406392694	0.340725621	0.474629679	8/05/2023	WA	11/04/2023
0.401041667	0.331129745	0.474058785	9/05/2023	WA	12/04/2023
0.39893617	0.328378482	0.472733749	10/05/2023	WA	13/04/2023
0.402061856	0.332467138	0.474697547	11/05/2023	WA	14/04/2023
0.407960199	0.339345006	0.479331958	12/05/2023	WA	15/04/2023
0.391959799	0.323690675	0.463498668	13/05/2023	WA	16/04/2023
0.401960784	0.334099306	0.472714995	14/05/2023	WA	17/04/2023
0.398058252	0.330691974	0.46840299	15/05/2023	WA	18/04/2023
0.386597938	0.317708306	0.45900978	16/05/2023	WA	19/04/2023
0.386597938	0.317708306	0.45900978	17/05/2023	WA	20/04/2023
0.397905759	0.327950593	0.47108174	18/05/2023	WA	21/04/2023
0.397959184	0.328899659	0.470154499	19/05/2023	WA	22/04/2023
0.399014778	0.331111201	0.46991307	20/05/2023	WA	23/04/2023
0.397058824	0.32940611	0.467749179	21/05/2023	WA	24/04/2023
0.397058824	0.32940611	0.467749179	22/05/2023	WA	25/04/2023
0.39055794	0.327521366	0.456416866	23/05/2023	WA	26/04/2023
0.368888889	0.30572615	0.435556439	24/05/2023	WA	27/04/2023
0.375	0.309014524	0.444603744	25/05/2023	WA	28/04/2023
0.379807692	0.313589208	0.449504898	26/05/2023	WA	29/04/2023
0.38277512	0.316574729	0.45235165	27/05/2023	WA	30/04/2023
0.385714286	0.319535594	0.455168355	28/05/2023	WA	1/05/2023
0.385714286	0.319535594	0.455168355	29/05/2023	WA	2/05/2023
0.368644068	0.306975441	0.433658046	30/05/2023	WA	3/05/2023
0.366412214	0.307969923	0.42791458	31/05/2023	WA	4/05/2023
0.359259259	0.302006638	0.419639458	1/06/2023	WA	5/05/2023
0.356363636	0.299763434	0.416097125	2/06/2023	WA	6/05/2023
0.356363636	0.299763434	0.416097125	3/06/2023	WA	7/05/2023
0.356363636	0.299763434	0.416097125	4/06/2023	WA	8/05/2023
0.356363636	0.299763434	0.416097125	5/06/2023	WA	9/05/2023
0.372881356	0.31752922	0.430814949	6/06/2023	WA	10/05/2023
0.378980892	0.325096704	0.435171708	7/06/2023	WA	11/05/2023
0.382165605	0.328165055	0.438411951	8/06/2023	WA	12/05/2023
0.378548896	0.324936009	0.43445446	9/06/2023	WA	13/05/2023
0.38585209	0.331459275	0.442441568	10/06/2023	WA	14/05/2023
0.379537954	0.324664106	0.436792301	11/06/2023	WA	15/05/2023
0.382059801	0.326909596	0.439556258	12/06/2023	WA	16/05/2023
0.38267148	0.3251591	0.442723074	13/06/2023	WA	17/05/2023
0.37716263	0.321069287	0.435802786	14/06/2023	WA	18/05/2023
0.374592834	0.320264885	0.431366508	15/06/2023	WA	19/05/2023
0.370607029	0.316955164	0.426733519	16/06/2023	WA	20/05/2023
0.374603175	0.320968145	0.43062078	17/06/2023	WA	21/05/2023
0.373417722	0.319912522	0.429320363	18/06/2023	WA	22/05/2023
0.373417722	0.319912522	0.429320363	19/06/2023	WA	23/05/2023
0.365079365	0.311816348	0.420906411	20/06/2023	WA	24/05/2023
0.3625	0.309757057	0.417814749	21/06/2023	WA	25/05/2023
0.356466877	0.303725878	0.411918648	22/06/2023	WA	26/05/2023
0.347003155	0.294672727	0.40222374	23/06/2023	WA	27/05/2023
0.338607595	0.286578922	0.393695467	24/06/2023	WA	28/05/2023
0.336507937	0.284496443	0.39162858	25/06/2023	WA	29/05/2023
0.336507937	0.284496443	0.39162858	26/06/2023	WA	30/05/2023
0.35243553	0.302322791	0.405076563	27/06/2023	WA	31/05/2023
0.359050445	0.307787383	0.412815269	28/06/2023	WA	1/06/2023
0.365558912	0.313576745	0.41997083	29/06/2023	WA	2/06/2023
0.36969697	0.317477075	0.424278862	30/06/2023	WA	3/06/2023
0.374251497	0.322175356	0.428579211	1/07/2023	WA	4/06/2023
0.374251497	0.322175356	0.428579211	2/07/2023	WA	5/06/2023
0.374251497	0.322175356	0.428579211	3/07/2023	WA	6/06/2023
0.35347432	0.301979935	0.407617562	4/07/2023	WA	7/06/2023
0.355882353	0.304972481	0.409327521	5/07/2023	WA	8/06/2023
0.352238806	0.301102819	0.406013733	6/07/2023	WA	9/06/2023
0.345238095	0.294476227	0.398756055	7/07/2023	WA	10/06/2023
0.345238095	0.294476227	0.398756055	8/07/2023	WA	11/06/2023
0.346153846	0.295501901	0.399529081	9/07/2023	WA	12/06/2023
0.346153846	0.295501901	0.399529081	10/07/2023	WA	13/06/2023
0.346938776	0.299855241	0.396353811	11/07/2023	WA	14/06/2023
0.357723577	0.308776646	0.408974098	12/07/2023	WA	15/06/2023
0.353760446	0.304294564	0.405661134	13/07/2023	WA	16/06/2023
0.355932203	0.306033149	0.408264124	14/07/2023	WA	17/06/2023
0.350724638	0.300394152	0.403642888	15/07/2023	WA	18/06/2023
0.352769679	0.302208818	0.405897817	16/07/2023	WA	19/06/2023
0.352769679	0.302208818	0.405897817	17/07/2023	WA	20/06/2023
0.361904762	0.308770689	0.417663375	18/07/2023	WA	21/06/2023
0.368055556	0.312234747	0.426622146	19/07/2023	WA	22/06/2023
0.37366548	0.316922117	0.433103985	20/07/2023	WA	23/06/2023
0.373626374	0.316061191	0.433967668	21/07/2023	WA	24/06/2023
0.377777778	0.319722343	0.438548152	22/07/2023	WA	25/06/2023
0.377777778	0.319722343	0.438548152	23/07/2023	WA	26/06/2023
0.377777778	0.319722343	0.438548152	24/07/2023	WA	27/06/2023
0.376190476	0.310460618	0.445469404	25/07/2023	WA	28/06/2023
0.367346939	0.299781094	0.438992101	26/07/2023	WA	29/06/2023
0.365979381	0.298142397	0.437981028	27/07/2023	WA	30/06/2023
0.363157895	0.294772093	0.435887273	28/07/2023	WA	1/07/2023
0.35483871	0.286209631	0.428177177	29/07/2023	WA	2/07/2023
0.35483871	0.286209631	0.428177177	30/07/2023	WA	3/07/2023
0.35483871	0.286209631	0.428177177	31/07/2023	WA	4/07/2023
0.355555556	0.28576078	0.430195039	1/08/2023	WA	5/07/2023
0.360946746	0.288607984	0.438257069	2/08/2023	WA	6/07/2023
0.339393939	0.267606783	0.417068765	3/08/2023	WA	7/07/2023
0.346405229	0.271402012	0.427486569	4/08/2023	WA	8/07/2023
0.352201258	0.278214234	0.431811786	5/08/2023	WA	9/07/2023
0.349112426	0.277518651	0.42610284	6/08/2023	WA	10/07/2023
0.349112426	0.277518651	0.42610284	7/08/2023	WA	11/07/2023
0.362318841	0.282266905	0.448418172	8/08/2023	WA	12/07/2023
0.338345865	0.258627277	0.425442375	9/08/2023	WA	13/07/2023
0.354330709	0.271526294	0.444098667	10/08/2023	WA	14/07/2023
0.384057971	0.302593174	0.470612155	11/08/2023	WA	15/07/2023
0.368055556	0.289288957	0.452371378	12/08/2023	WA	16/07/2023
0.352941176	0.277486945	0.434213609	13/08/2023	WA	17/07/2023
0.352941176	0.277486945	0.434213609	14/08/2023	WA	18/07/2023
0.34502924	0.274116105	0.42141994	15/08/2023	WA	19/07/2023
0.357142857	0.287633957	0.431389534	16/08/2023	WA	20/07/2023
0.345360825	0.278709117	0.416820768	17/08/2023	WA	21/07/2023
0.351485149	0.285794115	0.421607514	18/08/2023	WA	22/07/2023
0.359223301	0.293737849	0.4288255	19/08/2023	WA	23/07/2023
0.358490566	0.293970303	0.427030214	20/08/2023	WA	24/07/2023
0.356481481	0.292663641	0.424299369	21/08/2023	WA	25/07/2023
0.357142857	0.294431517	0.423691442	22/08/2023	WA	26/07/2023
0.365957447	0.304286355	0.431057272	23/08/2023	WA	27/07/2023
0.359683794	0.300529423	0.422168924	24/08/2023	WA	28/07/2023
0.355400697	0.300033219	0.413788814	25/08/2023	WA	29/07/2023
0.356164384	0.301236388	0.414044839	26/08/2023	WA	30/07/2023
0.35472973	0.300235717	0.412164893	27/08/2023	WA	31/07/2023
0.35472973	0.300235717	0.412164893	28/08/2023	WA	1/08/2023
0.356164384	0.301236388	0.414044839	29/08/2023	WA	2/08/2023
0.346153846	0.291119619	0.404414026	30/08/2023	WA	3/08/2023
0.367132867	0.311156637	0.425893744	31/08/2023	WA	4/08/2023
0.36026936	0.305624886	0.417732805	1/09/2023	WA	5/08/2023
0.352348993	0.298143296	0.409523869	2/09/2023	WA	6/08/2023
0.354166667	0.298950631	0.412418483	3/09/2023	WA	7/08/2023
