## Supplementary material for "Temporal trends in test-seeking behaviour during the COVID-19 pandemic": figure3a.csv

p	lwr	upr	date	lab	min_date
0.148148148	0.103592465	0.202657605	29/11/2021	18-29	2/11/2021
0.141509434	0.097555968	0.195811332	30/11/2021	18-29	3/11/2021
0.146666667	0.103158603	0.199764403	1/12/2021	18-29	4/11/2021
0.146118721	0.102141104	0.199970629	2/12/2021	18-29	5/11/2021
0.153508772	0.109312853	0.206972711	3/12/2021	18-29	6/11/2021
0.150442478	0.106490406	0.203833373	4/12/2021	18-29	7/11/2021
0.155172414	0.111108629	0.208295238	5/12/2021	18-29	8/11/2021
0.155172414	0.111108629	0.208295238	6/12/2021	18-29	9/11/2021
0.139534884	0.096164522	0.193165783	7/12/2021	18-29	10/11/2021
0.148837209	0.104085469	0.203569352	8/12/2021	18-29	11/11/2021
0.166666667	0.119544781	0.22319343	9/12/2021	18-29	12/11/2021
0.185365854	0.134641512	0.245432545	10/12/2021	18-29	13/11/2021
0.19138756	0.140390905	0.251363138	11/12/2021	18-29	14/11/2021
0.201834862	0.150650552	0.261320709	12/12/2021	18-29	15/11/2021
0.201834862	0.150650552	0.261320709	13/12/2021	18-29	16/11/2021
0.207373272	0.155464864	0.267463101	14/12/2021	18-29	17/11/2021
0.202830189	0.150850008	0.26332202	15/12/2021	18-29	18/11/2021
0.218009479	0.164252453	0.279871477	16/12/2021	18-29	19/11/2021
0.222222222	0.166352267	0.286607198	17/12/2021	18-29	20/11/2021
0.236453202	0.179784154	0.300989824	18/12/2021	18-29	21/11/2021
0.236180905	0.178995475	0.301403351	19/12/2021	18-29	22/11/2021
0.142557652	0.11243187	0.177195776	29/11/2021	30-59	2/11/2021
0.143157895	0.112912965	0.177926563	30/11/2021	30-59	3/11/2021
0.146090535	0.11589372	0.180669163	1/12/2021	30-59	4/11/2021
0.151950719	0.121236264	0.186962675	2/12/2021	30-59	5/11/2021
0.150943396	0.120016182	0.186272908	3/12/2021	30-59	6/11/2021
0.152542373	0.121309151	0.18820417	4/12/2021	30-59	7/11/2021
0.155279503	0.124138656	0.190711097	5/12/2021	30-59	8/11/2021
0.155279503	0.124138656	0.190711097	6/12/2021	30-59	9/11/2021
0.159192825	0.126473518	0.196510358	7/12/2021	30-59	10/11/2021
0.153153153	0.120934206	0.190076251	8/12/2021	30-59	11/11/2021
0.163043478	0.13045694	0.200033968	9/12/2021	30-59	12/11/2021
0.170068027	0.136183212	0.208450905	10/12/2021	30-59	13/11/2021
0.17752809	0.143145421	0.216264081	11/12/2021	30-59	14/11/2021
0.190775681	0.156476444	0.228961059	12/12/2021	30-59	15/11/2021
0.190775681	0.156476444	0.228961059	13/12/2021	30-59	16/11/2021
0.187234043	0.152964392	0.22549484	14/12/2021	30-59	17/11/2021
0.187772926	0.153029302	0.226606679	15/12/2021	30-59	18/11/2021
0.181415929	0.146966854	0.220096808	16/12/2021	30-59	19/11/2021
0.180995475	0.146207921	0.220117979	17/12/2021	30-59	20/11/2021
0.179372197	0.144871147	0.218191142	18/12/2021	30-59	21/11/2021
0.180365297	0.145478077	0.219636564	19/12/2021	30-59	22/11/2021
0.067164179	0.031169432	0.123669452	29/11/2021	60+	2/11/2021
0.086956522	0.045741112	0.146969067	30/11/2021	60+	3/11/2021
0.090909091	0.049296832	0.150439932	1/12/2021	60+	4/11/2021
0.089655172	0.048604295	0.148433183	2/12/2021	60+	5/11/2021
0.091549296	0.049650557	0.151463768	3/12/2021	60+	6/11/2021
0.091549296	0.049650557	0.151463768	4/12/2021	60+	7/11/2021
0.097902098	0.054564607	0.158806329	5/12/2021	60+	8/11/2021
0.097902098	0.054564607	0.158806329	6/12/2021	60+	9/11/2021
0.108527132	0.06061722	0.175383323	7/12/2021	60+	10/11/2021
0.126760563	0.076887443	0.192921087	8/12/2021	60+	11/11/2021
0.126760563	0.076887443	0.192921087	9/12/2021	60+	12/11/2021
0.123188406	0.073426516	0.189897311	10/12/2021	60+	13/11/2021
0.137681159	0.084973524	0.206629413	11/12/2021	60+	14/11/2021
0.132867133	0.081928363	0.199689695	12/12/2021	60+	15/11/2021
0.132867133	0.081928363	0.199689695	13/12/2021	60+	16/11/2021
0.119402985	0.069812857	0.18665208	14/12/2021	60+	17/11/2021
0.114503817	0.065522285	0.181817025	15/12/2021	60+	18/11/2021
0.114503817	0.065522285	0.181817025	16/12/2021	60+	19/11/2021
0.118110236	0.067634917	0.187314019	17/12/2021	60+	20/11/2021
0.118110236	0.067634917	0.187314019	18/12/2021	60+	21/11/2021
0.111111111	0.062093255	0.179395277	19/12/2021	60+	22/11/2021
0.454545455	0.347998455	0.564238739	18/01/2022	18-29	11/01/2022
0.459459459	0.364470003	0.556665853	19/01/2022	18-29	11/01/2022
0.461538462	0.373767812	0.551100645	20/01/2022	18-29	11/01/2022
0.43537415	0.353868965	0.519537256	21/01/2022	18-29	11/01/2022
0.426751592	0.348253405	0.508067966	22/01/2022	18-29	11/01/2022
0.413580247	0.336877933	0.493504024	23/01/2022	18-29	11/01/2022
0.413580247	0.336877933	0.493504024	24/01/2022	18-29	11/01/2022
0.413173653	0.337648884	0.491836708	25/01/2022	18-29	11/01/2022
0.4	0.329767107	0.473404367	26/01/2022	18-29	11/01/2022
0.396396396	0.331572818	0.46402582	27/01/2022	18-29	11/01/2022
0.390041494	0.328080833	0.454742383	28/01/2022	18-29	11/01/2022
0.403225806	0.341642761	0.467150947	29/01/2022	18-29	11/01/2022
0.402390438	0.341207779	0.465906807	30/01/2022	18-29	11/01/2022
0.402390438	0.341207779	0.465906807	31/01/2022	18-29	11/01/2022
0.4	0.33938706	0.462965863	1/02/2022	18-29	11/01/2022
0.403773585	0.344185025	0.465539527	2/02/2022	18-29	11/01/2022
0.39084507	0.333739984	0.450253106	3/02/2022	18-29	11/01/2022
0.391447368	0.336233907	0.448798376	4/02/2022	18-29	11/01/2022
0.382911392	0.329055201	0.438984821	5/02/2022	18-29	11/01/2022
0.386503067	0.333354766	0.44173366	6/02/2022	18-29	11/01/2022
0.386503067	0.333354766	0.44173366	7/02/2022	18-29	11/01/2022
0.385350318	0.331235836	0.441649775	8/02/2022	18-29	12/01/2022
0.377483444	0.322596857	0.434799353	9/02/2022	18-29	13/01/2022
0.376582278	0.322957673	0.432544246	10/02/2022	18-29	14/01/2022
0.373088685	0.320502082	0.427997041	11/02/2022	18-29	15/01/2022
0.369565217	0.316707015	0.42484736	12/02/2022	18-29	16/01/2022
0.363636364	0.310765182	0.419066139	13/02/2022	18-29	17/01/2022
0.364779874	0.311779921	0.420324991	14/02/2022	18-29	18/01/2022
0.364485981	0.311745242	0.419753269	15/02/2022	18-29	19/01/2022
0.355140187	0.302783118	0.410198608	16/02/2022	18-29	20/01/2022
0.344051447	0.291356054	0.399750616	17/02/2022	18-29	21/01/2022
0.349152542	0.294819209	0.406550863	18/02/2022	18-29	22/01/2022
0.34	0.286546093	0.396650682	19/02/2022	18-29	23/01/2022
0.346801347	0.292758509	0.403935873	20/02/2022	18-29	24/01/2022
0.346801347	0.292758509	0.403935873	21/02/2022	18-29	25/01/2022
0.357827476	0.304694463	0.413680271	22/02/2022	18-29	26/01/2022
0.353293413	0.302037247	0.407177571	23/02/2022	18-29	27/01/2022
0.353697749	0.300571961	0.409640841	24/02/2022	18-29	28/01/2022
0.355932203	0.30129303	0.413498124	25/02/2022	18-29	29/01/2022
0.343642612	0.289199116	0.401307801	26/02/2022	18-29	30/01/2022
0.34137931	0.286951928	0.399086652	27/02/2022	18-29	31/01/2022
0.34137931	0.286951928	0.399086652	28/02/2022	18-29	1/02/2022
0.358974359	0.305708329	0.414946927	1/03/2022	18-29	2/02/2022
0.370481928	0.318389619	0.424907635	2/03/2022	18-29	3/02/2022
0.388888889	0.335495189	0.444333778	3/03/2022	18-29	4/02/2022
0.388888889	0.333945496	0.446005807	4/03/2022	18-29	5/02/2022
0.397306397	0.341243233	0.455439856	5/03/2022	18-29	6/02/2022
0.397923875	0.34106711	0.456896223	6/03/2022	18-29	7/02/2022
0.397923875	0.34106711	0.456896223	7/03/2022	18-29	8/02/2022
0.4	0.345040181	0.456890066	8/03/2022	18-29	9/02/2022
0.414110429	0.360103251	0.469692755	9/03/2022	18-29	10/02/2022
0.411214953	0.356869236	0.46721468	10/03/2022	18-29	11/02/2022
0.417197452	0.362074943	0.473897253	11/03/2022	18-29	12/02/2022
0.419871795	0.364497575	0.476782229	12/03/2022	18-29	13/02/2022
0.425	0.37019127	0.481210126	13/03/2022	18-29	14/02/2022
0.426791277	0.372022774	0.482923362	14/03/2022	18-29	15/02/2022
0.417475728	0.36189854	0.474650681	15/03/2022	18-29	16/02/2022
0.408360129	0.353228514	0.465254643	16/03/2022	18-29	17/02/2022
0.412698413	0.357791828	0.469262734	17/03/2022	18-29	18/02/2022
0.416413374	0.362590935	0.471754521	18/03/2022	18-29	19/02/2022
0.425714286	0.373306964	0.479389187	19/03/2022	18-29	20/02/2022
0.425714286	0.373306964	0.479389187	20/03/2022	18-29	21/02/2022
0.425714286	0.373306964	0.479389187	21/03/2022	18-29	22/02/2022
0.419354839	0.366416109	0.473706557	22/03/2022	18-29	23/02/2022
0.439102564	0.383242301	0.496130119	23/03/2022	18-29	24/02/2022
0.432692308	0.376984732	0.489690124	24/03/2022	18-29	25/02/2022
0.43030303	0.376206081	0.485662243	25/03/2022	18-29	26/02/2022
0.433908046	0.381157681	0.487792651	26/03/2022	18-29	27/02/2022
0.432664756	0.38001876	0.486462988	27/03/2022	18-29	28/02/2022
0.432664756	0.38001876	0.486462988	28/03/2022	18-29	1/03/2022
0.431372549	0.379353896	0.484538914	29/03/2022	18-29	2/03/2022
0.430167598	0.378249637	0.483250131	30/03/2022	18-29	3/03/2022
0.433604336	0.382396698	0.485885778	31/03/2022	18-29	4/03/2022
0.433070866	0.38269445	0.484495203	1/04/2022	18-29	5/03/2022
0.436363636	0.386183298	0.487529832	2/04/2022	18-29	6/03/2022
0.431876607	0.38205058	0.482747057	3/04/2022	18-29	7/03/2022
0.431876607	0.38205058	0.482747057	4/04/2022	18-29	8/03/2022
0.437340153	0.387530127	0.48810582	5/04/2022	18-29	9/03/2022
0.455470738	0.405459148	0.50615787	6/04/2022	18-29	10/03/2022
0.4575	0.407900774	0.507732555	7/04/2022	18-29	11/03/2022
0.4625	0.412824432	0.512734373	8/04/2022	18-29	12/03/2022
0.455665025	0.406467059	0.505513788	9/04/2022	18-29	13/03/2022
0.456575682	0.407178236	0.506615358	10/04/2022	18-29	14/03/2022
0.450738916	0.401621886	0.500579076	11/04/2022	18-29	15/03/2022
0.456790123	0.407512884	0.506703227	12/04/2022	18-29	16/03/2022
0.470588235	0.421296999	0.520309037	13/04/2022	18-29	17/03/2022
0.476997579	0.427931335	0.526395655	14/04/2022	18-29	18/03/2022
0.465558195	0.417110775	0.514492937	15/04/2022	18-29	19/03/2022
0.476070529	0.42602165	0.526478701	16/04/2022	18-29	20/03/2022
0.482014388	0.433132088	0.531153627	17/04/2022	18-29	21/03/2022
0.480861244	0.432050665	0.529944574	18/04/2022	18-29	22/03/2022
0.48951049	0.44125525	0.537911337	19/04/2022	18-29	23/03/2022
0.495412844	0.447504354	0.543383974	20/04/2022	18-29	24/03/2022
0.496674058	0.449573539	0.543818466	21/04/2022	18-29	25/03/2022
0.503355705	0.455996782	0.550669944	22/04/2022	18-29	26/03/2022
0.497767857	0.450499331	0.545066039	23/04/2022	18-29	27/03/2022
0.504385965	0.457499289	0.551215405	24/04/2022	18-29	28/03/2022
0.505446623	0.458710311	0.552112327	25/04/2022	18-29	29/03/2022
0.491561181	0.44567476	0.537553498	26/04/2022	18-29	30/03/2022
0.484210526	0.438435184	0.530183585	27/04/2022	18-29	31/03/2022
0.480686695	0.434498282	0.527121677	28/04/2022	18-29	1/04/2022
0.479212254	0.432579408	0.526115781	29/04/2022	18-29	2/04/2022
0.484848485	0.438417736	0.531474363	30/04/2022	18-29	3/04/2022
0.484978541	0.438749415	0.531399441	1/05/2022	18-29	4/04/2022
0.48608137	0.439892633	0.532447418	2/05/2022	18-29	5/04/2022
0.485393258	0.438064886	0.532917016	3/05/2022	18-29	6/04/2022
0.475225225	0.427947973	0.522834638	4/05/2022	18-29	7/04/2022
0.489451477	0.443581881	0.535453443	5/05/2022	18-29	8/04/2022
0.488843813	0.44388577	0.533936396	6/05/2022	18-29	9/04/2022
0.492753623	0.447294714	0.53830175	7/05/2022	18-29	10/04/2022
0.489495798	0.443723859	0.535398991	8/05/2022	18-29	11/04/2022
0.493644068	0.447643047	0.539725188	9/05/2022	18-29	12/04/2022
0.489626556	0.444143923	0.535237176	10/05/2022	18-29	13/04/2022
0.488612836	0.443186265	0.534179608	11/05/2022	18-29	14/04/2022
0.486	0.441385889	0.530780555	12/05/2022	18-29	15/04/2022
0.493069307	0.448625552	0.537594634	13/05/2022	18-29	16/04/2022
0.485436893	0.441491881	0.529549945	14/05/2022	18-29	17/04/2022
0.480961924	0.436346993	0.525803657	15/05/2022	18-29	18/04/2022
0.481927711	0.43725845	0.526812705	16/05/2022	18-29	19/04/2022
0.473477407	0.429382551	0.517881956	17/05/2022	18-29	20/04/2022
0.472332016	0.428116969	0.51687207	18/05/2022	18-29	21/04/2022
0.470707071	0.426014665	0.515751308	19/05/2022	18-29	22/04/2022
0.476470588	0.432389178	0.520826195	20/05/2022	18-29	23/04/2022
0.468379447	0.424207971	0.512922364	21/05/2022	18-29	24/04/2022
0.46492986	0.420486286	0.509791248	22/05/2022	18-29	25/04/2022
0.46277666	0.418269157	0.507729438	23/05/2022	18-29	26/04/2022
0.474012474	0.428628872	0.519717395	24/05/2022	18-29	27/04/2022
0.477419355	0.431213848	0.523913774	25/05/2022	18-29	28/04/2022
0.47751606	0.431410029	0.523908519	26/05/2022	18-29	29/04/2022
0.474226804	0.429031047	0.519738571	27/05/2022	18-29	30/04/2022
0.466395112	0.421568614	0.511628564	28/05/2022	18-29	1/05/2022
0.474509804	0.43044813	0.518868526	29/05/2022	18-29	2/05/2022
0.473477407	0.429382551	0.517881956	30/05/2022	18-29	3/05/2022
0.470037453	0.427036705	0.513371507	31/05/2022	18-29	4/05/2022
0.46567718	0.422926567	0.508806028	1/06/2022	18-29	5/05/2022
0.450867052	0.407481229	0.494815458	2/06/2022	18-29	6/05/2022
0.452241715	0.408580719	0.496456019	3/06/2022	18-29	7/05/2022
0.449612403	0.4061173	0.493687852	4/06/2022	18-29	8/05/2022
0.449612403	0.4061173	0.493687852	5/06/2022	18-29	9/05/2022
0.448076923	0.40477347	0.49197376	6/06/2022	18-29	10/05/2022
0.449438202	0.406692568	0.492746342	7/06/2022	18-29	11/05/2022
0.446096654	0.403559846	0.489228647	8/06/2022	18-29	12/05/2022
0.44	0.397028536	0.483650584	9/06/2022	18-29	13/05/2022
0.440944882	0.397238346	0.485342465	10/06/2022	18-29	14/05/2022
0.443564356	0.399685116	0.488107949	11/06/2022	18-29	15/05/2022
0.446640316	0.402757345	0.491150161	12/06/2022	18-29	16/05/2022
0.446640316	0.402757345	0.491150161	13/06/2022	18-29	17/05/2022
0.452941176	0.409140729	0.497290069	14/06/2022	18-29	18/05/2022
0.455598456	0.412105088	0.499601211	15/06/2022	18-29	19/05/2022
0.45557656	0.412543134	0.499108909	16/06/2022	18-29	20/05/2022
0.448818898	0.404990706	0.493245967	17/06/2022	18-29	21/05/2022
0.459724951	0.415789997	0.504130206	18/06/2022	18-29	22/05/2022
0.456862745	0.413008768	0.501219454	19/06/2022	18-29	23/05/2022
0.457760314	0.413850895	0.50216298	20/06/2022	18-29	24/05/2022
0.449905482	0.406949577	0.49342402	21/06/2022	18-29	25/05/2022
0.452513966	0.409846613	0.495706614	22/06/2022	18-29	26/05/2022
0.45202952	0.409568092	0.495016654	23/06/2022	18-29	27/05/2022
0.45540797	0.41229428	0.499024399	24/06/2022	18-29	28/05/2022
0.458574181	0.41508422	0.502538459	25/06/2022	18-29	29/05/2022
0.453441296	0.408922244	0.498520741	26/06/2022	18-29	30/05/2022
0.453441296	0.408922244	0.498520741	27/06/2022	18-29	31/05/2022
0.451680672	0.406344296	0.497620892	28/06/2022	18-29	1/06/2022
0.450381679	0.407212403	0.494113616	29/06/2022	18-29	2/06/2022
0.451485149	0.407486727	0.496054652	30/06/2022	18-29	3/06/2022
0.454175153	0.409508355	0.499396918	1/07/2022	18-29	4/06/2022
0.456967213	0.412122788	0.502336026	2/07/2022	18-29	5/06/2022
0.455102041	0.410376113	0.500372831	3/07/2022	18-29	6/06/2022
0.456790123	0.411854888	0.502254097	4/07/2022	18-29	7/06/2022
0.443820225	0.401156766	0.487108711	5/07/2022	18-29	8/06/2022
0.443820225	0.401156766	0.487108711	6/07/2022	18-29	9/06/2022
0.447265625	0.403633763	0.49150967	7/07/2022	18-29	10/06/2022
0.445972495	0.402230484	0.490345445	8/07/2022	18-29	11/06/2022
0.446028513	0.401482968	0.491227719	9/07/2022	18-29	12/06/2022
0.44214876	0.397341517	0.487666922	10/07/2022	18-29	13/06/2022
0.44214876	0.397341517	0.487666922	11/07/2022	18-29	14/06/2022
0.442348008	0.397206703	0.488208301	12/07/2022	18-29	15/06/2022
0.434697856	0.391310463	0.478841898	13/07/2022	18-29	16/06/2022
0.431372549	0.387914842	0.475630188	14/07/2022	18-29	17/06/2022
0.435606061	0.392829471	0.479107338	15/07/2022	18-29	18/06/2022
0.436149312	0.392565491	0.480478839	16/07/2022	18-29	19/06/2022
0.43960396	0.395788472	0.484130441	17/07/2022	18-29	20/06/2022
0.43960396	0.395788472	0.484130441	18/07/2022	18-29	21/06/2022
0.459244533	0.415051444	0.503919276	19/07/2022	18-29	22/06/2022
0.459662289	0.416740308	0.50303386	20/07/2022	18-29	23/06/2022
0.456978967	0.413678163	0.500768547	21/07/2022	18-29	24/06/2022
0.459047619	0.415803763	0.502754951	22/07/2022	18-29	25/06/2022
0.458733205	0.415325735	0.502611337	23/07/2022	18-29	26/06/2022
0.456647399	0.413182506	0.500608673	24/07/2022	18-29	27/06/2022
0.456647399	0.413182506	0.500608673	25/07/2022	18-29	28/06/2022
0.459165154	0.416964288	0.501806121	26/07/2022	18-29	29/06/2022
0.4609375	0.417117618	0.505210819	27/07/2022	18-29	30/06/2022
0.463796477	0.419897978	0.508116053	28/07/2022	18-29	1/07/2022
0.456647399	0.413182506	0.500608673	29/07/2022	18-29	2/07/2022
0.455238095	0.412043702	0.498939088	30/07/2022	18-29	3/07/2022
0.45610687	0.412859304	0.49985216	31/07/2022	18-29	4/07/2022
0.45610687	0.412859304	0.49985216	1/08/2022	18-29	5/07/2022
0.46969697	0.423426325	0.516357888	2/08/2022	18-29	6/07/2022
0.470967742	0.424833655	0.517473294	3/08/2022	18-29	7/07/2022
0.479508197	0.434399741	0.52486634	4/08/2022	18-29	8/07/2022
0.48582996	0.440942998	0.530887456	5/08/2022	18-29	9/07/2022
0.490196078	0.445995155	0.534511248	6/08/2022	18-29	10/07/2022
0.487475915	0.443686738	0.531408478	7/08/2022	18-29	11/07/2022
0.487475915	0.443686738	0.531408478	8/08/2022	18-29	12/07/2022
0.488095238	0.443644167	0.532686706	9/08/2022	18-29	13/07/2022
0.485169492	0.439237988	0.531287897	10/08/2022	18-29	14/07/2022
0.501066098	0.454865122	0.547253552	11/08/2022	18-29	15/07/2022
0.487124464	0.440876231	0.533537073	12/08/2022	18-29	16/07/2022
0.481171548	0.43557058	0.527006791	13/08/2022	18-29	17/07/2022
0.476091476	0.430685786	0.521792777	14/08/2022	18-29	18/07/2022
0.476091476	0.430685786	0.521792777	15/08/2022	18-29	19/07/2022
0.466367713	0.419305053	0.513879256	16/08/2022	18-29	20/07/2022
0.479809976	0.431187673	0.528717937	17/08/2022	18-29	21/07/2022
0.477272727	0.42975506	0.525097904	18/08/2022	18-29	22/07/2022
0.477375566	0.429965986	0.525089862	19/08/2022	18-29	23/07/2022
0.472103004	0.426006026	0.518556146	20/08/2022	18-29	24/07/2022
0.47257384	0.426867589	0.518624264	21/08/2022	18-29	25/07/2022
0.47257384	0.426867589	0.518624264	22/08/2022	18-29	26/07/2022
0.469026549	0.422248113	0.516212824	23/08/2022	18-29	27/07/2022
0.471526196	0.424020013	0.519418537	24/08/2022	18-29	28/07/2022
0.473214286	0.426174527	0.520609923	25/08/2022	18-29	29/07/2022
0.470459519	0.423923883	0.517379818	26/08/2022	18-29	30/07/2022
0.472885033	0.426526329	0.519593714	27/08/2022	18-29	31/07/2022
0.473913043	0.427491646	0.520671889	28/08/2022	18-29	1/08/2022
0.473913043	0.427491646	0.520671889	29/08/2022	18-29	2/08/2022
0.469902913	0.426107221	0.5140459	30/08/2022	18-29	3/08/2022
0.482692308	0.438985446	0.526596937	31/08/2022	18-29	4/08/2022
0.475903614	0.43129253	0.520802348	1/09/2022	18-29	5/08/2022
0.462474645	0.417788531	0.507613332	2/09/2022	18-29	6/08/2022
0.459119497	0.413725324	0.505023448	3/09/2022	18-29	7/08/2022
0.460554371	0.414750525	0.506858587	4/09/2022	18-29	8/08/2022
0.460554371	0.414750525	0.506858587	5/09/2022	18-29	9/08/2022
0.446096654	0.403559846	0.489228647	6/09/2022	18-29	10/08/2022
0.454545455	0.411023773	0.498589626	7/09/2022	18-29	11/08/2022
0.447731755	0.40387608	0.492200254	8/09/2022	18-29	12/08/2022
0.453629032	0.409198164	0.498615758	9/09/2022	18-29	13/08/2022
0.458677686	0.413622836	0.504240285	10/09/2022	18-29	14/08/2022
0.4625	0.417205001	0.508259658	11/09/2022	18-29	15/08/2022
0.4625	0.417205001	0.508259658	12/09/2022	18-29	16/08/2022
0.443548387	0.399269205	0.488504307	13/09/2022	18-29	17/08/2022
0.426035503	0.382546273	0.470392073	14/09/2022	18-29	18/08/2022
0.418837675	0.375140217	0.463502378	15/09/2022	18-29	19/08/2022
0.416498994	0.372761286	0.461235891	16/09/2022	18-29	20/08/2022
0.412765957	0.367863557	0.458772949	17/09/2022	18-29	21/08/2022
0.409978308	0.364700834	0.456418228	18/09/2022	18-29	22/08/2022
0.409978308	0.364700834	0.456418228	19/09/2022	18-29	23/08/2022
0.412631579	0.367970445	0.458387225	20/09/2022	18-29	24/08/2022
0.391566265	0.348448054	0.435979754	21/09/2022	18-29	25/08/2022
0.38185654	0.33792051	0.427276364	22/09/2022	18-29	26/08/2022
0.384449244	0.339920506	0.430464054	23/09/2022	18-29	27/08/2022
0.379385965	0.334661629	0.425685715	24/09/2022	18-29	28/08/2022
0.380743982	0.336029192	0.427012966	25/09/2022	18-29	29/08/2022
0.380743982	0.336029192	0.427012966	26/09/2022	18-29	30/08/2022
0.357798165	0.31275546	0.40478527	27/09/2022	18-29	31/08/2022
0.323877069	0.27946893	0.370770324	28/09/2022	18-29	1/09/2022
0.320843091	0.276771816	0.367418509	29/09/2022	18-29	2/09/2022
0.330296128	0.286434644	0.376463401	30/09/2022	18-29	3/09/2022
0.330296128	0.286434644	0.376463401	1/10/2022	18-29	4/09/2022
0.331050228	0.28710861	0.377292655	2/10/2022	18-29	5/09/2022
0.331050228	0.28710861	0.377292655	3/10/2022	18-29	6/09/2022
0.322115385	0.277414546	0.369369108	4/10/2022	18-29	7/09/2022
0.314814815	0.271260123	0.360927986	5/10/2022	18-29	8/09/2022
0.312206573	0.268466409	0.35857847	6/10/2022	18-29	9/09/2022
0.311163895	0.26721499	0.357791073	7/10/2022	18-29	10/09/2022
0.312796209	0.26882446	0.359416578	8/10/2022	18-29	11/09/2022
0.312796209	0.26882446	0.359416578	9/10/2022	18-29	12/09/2022
0.312796209	0.26882446	0.359416578	10/10/2022	18-29	13/09/2022
0.323974082	0.281509061	0.368705642	11/10/2022	18-29	14/09/2022
0.319101124	0.275996915	0.364630366	12/10/2022	18-29	15/09/2022
0.321596244	0.277441187	0.368250795	13/10/2022	18-29	16/09/2022
0.315165877	0.271087216	0.361859454	14/10/2022	18-29	17/09/2022
0.318501171	0.274531715	0.365007665	15/10/2022	18-29	18/09/2022
0.320093458	0.276105677	0.366589958	16/10/2022	18-29	19/09/2022
0.320093458	0.276105677	0.366589958	17/10/2022	18-29	20/09/2022
0.316513761	0.273082928	0.362455926	18/10/2022	18-29	21/09/2022
0.320895522	0.275483963	0.368968278	19/10/2022	18-29	22/09/2022
0.32304038	0.278563658	0.370026097	20/10/2022	18-29	23/09/2022
0.319248826	0.275195555	0.36583464	21/10/2022	18-29	24/09/2022
0.320754717	0.276532944	0.367499831	22/10/2022	18-29	25/09/2022
0.318396226	0.274277465	0.365071695	23/10/2022	18-29	26/09/2022
0.318396226	0.274277465	0.365071695	24/10/2022	18-29	27/09/2022
0.317307692	0.272819014	0.364418599	25/10/2022	18-29	28/09/2022
0.320093458	0.276105677	0.366589958	26/10/2022	18-29	29/09/2022
0.324009324	0.279904777	0.370561936	27/10/2022	18-29	30/09/2022
0.315789474	0.271474331	0.362735932	28/10/2022	18-29	1/10/2022
0.313397129	0.269190166	0.360269763	29/10/2022	18-29	2/10/2022
0.313397129	0.269190166	0.360269763	30/10/2022	18-29	3/10/2022
0.313397129	0.269190166	0.360269763	31/10/2022	18-29	4/10/2022
0.297297297	0.25327866	0.344292398	1/11/2022	18-29	5/10/2022
0.295238095	0.251999536	0.341389256	2/11/2022	18-29	6/10/2022
0.296208531	0.253023145	0.342278699	3/11/2022	18-29	7/10/2022
0.294258373	0.250966887	0.340490684	4/11/2022	18-29	8/10/2022
0.294536817	0.251383938	0.340605305	5/11/2022	18-29	9/10/2022
0.294536817	0.251383938	0.340605305	6/11/2022	18-29	10/10/2022
0.294536817	0.251383938	0.340605305	7/11/2022	18-29	11/10/2022
0.282178218	0.238790225	0.328790473	8/11/2022	18-29	12/10/2022
0.283950617	0.240519619	0.330571427	9/11/2022	18-29	13/10/2022
0.289099526	0.246272001	0.334913183	10/11/2022	18-29	14/10/2022
0.296470588	0.253423083	0.342378533	11/11/2022	18-29	15/10/2022
0.296912114	0.253641341	0.343064564	12/11/2022	18-29	16/10/2022
0.295942721	0.252618164	0.342176808	13/11/2022	18-29	17/10/2022
0.295942721	0.252618164	0.342176808	14/11/2022	18-29	18/10/2022
0.276744186	0.234957394	0.321633838	15/11/2022	18-29	19/10/2022
0.285077951	0.243741686	0.329272322	16/11/2022	18-29	20/10/2022
0.293849658	0.251613073	0.338890155	17/11/2022	18-29	21/10/2022
0.289411765	0.246717659	0.335066219	18/11/2022	18-29	22/10/2022
0.288056206	0.24552996	0.333547853	19/11/2022	18-29	23/10/2022
0.288732394	0.246122373	0.334305318	20/11/2022	18-29	24/10/2022
0.288732394	0.246122373	0.334305318	21/11/2022	18-29	25/10/2022
0.296568627	0.252639875	0.343477195	22/11/2022	18-29	26/10/2022
0.29047619	0.247477739	0.336455457	23/11/2022	18-29	27/10/2022
0.286052009	0.24343157	0.331694795	24/11/2022	18-29	28/10/2022
0.289786223	0.246873394	0.335682555	25/11/2022	18-29	29/10/2022
0.288416076	0.245673538	0.334147315	26/11/2022	18-29	30/10/2022
0.287735849	0.245077983	0.333384929	27/11/2022	18-29	31/10/2022
0.287058824	0.244485316	0.332626001	28/11/2022	18-29	1/11/2022
0.293059126	0.248267471	0.341032508	29/11/2022	18-29	2/11/2022
0.302439024	0.258325971	0.34943105	30/11/2022	18-29	3/11/2022
0.295612009	0.253000981	0.341041852	1/12/2022	18-29	4/11/2022
0.297674419	0.254816185	0.343342562	2/12/2022	18-29	5/11/2022
0.294663573	0.252001611	0.340170835	3/12/2022	18-29	6/11/2022
0.294930876	0.252401661	0.340281758	4/12/2022	18-29	7/11/2022
0.294930876	0.252401661	0.340281758	5/12/2022	18-29	8/11/2022
0.304123711	0.258708042	0.352557738	6/12/2022	18-29	9/11/2022
0.300261097	0.254749383	0.348891817	7/12/2022	18-29	10/11/2022
0.29925187	0.254810901	0.346685117	8/12/2022	18-29	11/11/2022
0.308433735	0.264298605	0.355325888	9/12/2022	18-29	12/11/2022
0.307511737	0.263986847	0.353734526	10/12/2022	18-29	13/11/2022
0.30875576	0.265572738	0.354569096	11/12/2022	18-29	14/11/2022
0.30875576	0.265572738	0.354569096	12/12/2022	18-29	15/11/2022
0.331695332	0.28609526	0.379764304	13/12/2022	18-29	16/11/2022
0.340369393	0.292757298	0.390497966	14/12/2022	18-29	17/11/2022
0.335106383	0.287529137	0.385304435	15/12/2022	18-29	18/11/2022
0.338501292	0.291458111	0.388037195	16/12/2022	18-29	19/11/2022
0.35235732	0.305711829	0.401189345	17/12/2022	18-29	20/11/2022
0.355608592	0.309741495	0.403531252	18/12/2022	18-29	21/11/2022
0.354761905	0.308979666	0.402606811	19/12/2022	18-29	22/11/2022
0.355889724	0.308880326	0.405054855	20/12/2022	18-29	23/11/2022
0.377521614	0.326313522	0.430839366	21/12/2022	18-29	24/11/2022
0.381656805	0.329626516	0.435780379	22/12/2022	18-29	25/11/2022
0.384848485	0.332080184	0.439703543	23/12/2022	18-29	26/11/2022
0.388379205	0.335248492	0.443551377	24/12/2022	18-29	27/11/2022
0.389570552	0.336318147	0.444848867	25/12/2022	18-29	28/11/2022
0.390769231	0.337394686	0.446153902	26/12/2022	18-29	29/11/2022
0.394822006	0.33994333	0.451737701	27/12/2022	18-29	30/11/2022
0.40562249	0.344077243	0.469442439	28/12/2022	18-29	1/12/2022
0.427927928	0.361944711	0.495862097	29/12/2022	18-29	2/12/2022
0.424657534	0.358329482	0.493053497	30/12/2022	18-29	3/12/2022
0.429906542	0.362627251	0.499155154	31/12/2022	18-29	4/12/2022
0.431279621	0.363474994	0.501042811	1/01/2023	18-29	5/12/2022
0.431279621	0.363474994	0.501042811	2/01/2023	18-29	6/12/2022
0.42	0.358093113	0.483826842	3/01/2023	18-29	7/12/2022
0.451361868	0.389449985	0.514408439	4/01/2023	18-29	8/12/2022
0.46875	0.401966837	0.536371126	5/01/2023	18-29	9/12/2022
0.483412322	0.41426873	0.55302849	6/01/2023	18-29	10/12/2022
0.495	0.42373705	0.566413345	7/01/2023	18-29	11/12/2022
0.5	0.427154693	0.572845307	8/01/2023	18-29	12/12/2022
0.5	0.427154693	0.572845307	9/01/2023	18-29	13/12/2022
0.458937198	0.38966236	0.529404977	10/01/2023	18-29	14/12/2022
0.443349754	0.373825733	0.514552683	11/01/2023	18-29	15/12/2022
0.441176471	0.371891067	0.512196559	12/01/2023	18-29	16/12/2022
0.456852792	0.385874375	0.529149302	13/01/2023	18-29	17/12/2022
0.43715847	0.36410504	0.512281128	14/01/2023	18-29	18/12/2022
0.437125749	0.360625765	0.515897493	15/01/2023	18-29	19/12/2022
0.439759036	0.362930328	0.518777601	16/01/2023	18-29	20/12/2022
0.398148148	0.332357015	0.466775355	17/01/2023	18-29	21/12/2022
0.392857143	0.328470181	0.460119706	18/01/2023	18-29	22/12/2022
0.378151261	0.316307971	0.443070659	19/01/2023	18-29	23/12/2022
0.37295082	0.312100874	0.436928512	20/01/2023	18-29	24/12/2022
0.37295082	0.312100874	0.436928512	21/01/2023	18-29	25/12/2022
0.37295082	0.312100874	0.436928512	22/01/2023	18-29	26/12/2022
0.37295082	0.312100874	0.436928512	23/01/2023	18-29	27/12/2022
0.358885017	0.303361906	0.417355736	24/01/2023	18-29	28/12/2022
0.352348993	0.298143296	0.409523869	25/01/2023	18-29	29/12/2022
0.352750809	0.29949563	0.4088602	26/01/2023	18-29	30/12/2022
0.354632588	0.301635631	0.410410651	27/01/2023	18-29	31/12/2022
0.354632588	0.301635631	0.410410651	28/01/2023	18-29	1/01/2023
0.354632588	0.301635631	0.410410651	29/01/2023	18-29	2/01/2023
0.354632588	0.301635631	0.410410651	30/01/2023	18-29	3/01/2023
0.339100346	0.284691203	0.39684846	31/01/2023	18-29	4/01/2023
0.310344828	0.257556268	0.367058844	1/02/2023	18-29	5/01/2023
0.309278351	0.256640302	0.365850312	2/02/2023	18-29	6/01/2023
0.289198606	0.237421512	0.345388681	3/02/2023	18-29	7/01/2023
0.286219081	0.234277465	0.342700843	4/02/2023	18-29	8/01/2023
0.286219081	0.234277465	0.342700843	5/02/2023	18-29	9/01/2023
0.286219081	0.234277465	0.342700843	6/02/2023	18-29	10/01/2023
0.275080906	0.22604142	0.328491452	7/02/2023	18-29	11/01/2023
0.267973856	0.219175574	0.321327686	8/02/2023	18-29	12/01/2023
0.257525084	0.208910831	0.311015754	9/02/2023	18-29	13/01/2023
0.25170068	0.203117214	0.305365548	10/02/2023	18-29	14/01/2023
0.252595156	0.203536836	0.306805316	11/02/2023	18-29	15/01/2023
0.252595156	0.203536836	0.306805316	12/02/2023	18-29	16/01/2023
0.252595156	0.203536836	0.306805316	13/02/2023	18-29	17/01/2023
0.24567474	0.197147966	0.299499526	14/02/2023	18-29	18/01/2023
0.242320819	0.194378712	0.29555739	15/02/2023	18-29	19/01/2023
0.254355401	0.20499804	0.308863669	16/02/2023	18-29	20/01/2023
0.248275862	0.199629038	0.302147363	17/02/2023	18-29	21/01/2023
0.254237288	0.20554483	0.307941229	18/02/2023	18-29	22/01/2023
0.256756757	0.207959096	0.310496845	19/02/2023	18-29	23/01/2023
0.256756757	0.207959096	0.310496845	20/02/2023	18-29	24/01/2023
0.248344371	0.200642023	0.301059178	21/02/2023	18-29	25/01/2023
0.251677852	0.20341453	0.304953765	22/02/2023	18-29	26/01/2023
0.244067797	0.196147419	0.297209989	23/02/2023	18-29	27/01/2023
0.246710526	0.199283976	0.299148822	24/02/2023	18-29	28/01/2023
0.259493671	0.212035234	0.311524353	25/02/2023	18-29	29/01/2023
0.259493671	0.212035234	0.311524353	26/02/2023	18-29	30/01/2023
0.259493671	0.212035234	0.311524353	27/02/2023	18-29	31/01/2023
0.256716418	0.210780436	0.30701185	28/02/2023	18-29	1/02/2023
0.247619048	0.200938422	0.299116121	1/03/2023	18-29	2/02/2023
0.250783699	0.204159078	0.302103014	2/03/2023	18-29	3/02/2023
0.251552795	0.205085284	0.302656048	3/03/2023	18-29	4/02/2023
0.251552795	0.205085284	0.302656048	4/03/2023	18-29	5/02/2023
0.25308642	0.206650111	0.304100613	5/03/2023	18-29	6/02/2023
0.252307692	0.205996182	0.303197362	6/03/2023	18-29	7/02/2023
0.266891892	0.217370145	0.321147713	7/03/2023	18-29	8/02/2023
0.26910299	0.219832789	0.322982791	8/03/2023	18-29	9/02/2023
0.270096463	0.221540777	0.323091915	9/03/2023	18-29	10/02/2023
0.264797508	0.217340051	0.316654543	10/03/2023	18-29	11/02/2023
0.264615385	0.21745657	0.316122218	11/03/2023	18-29	12/02/2023
0.265243902	0.21825474	0.316529089	12/03/2023	18-29	13/02/2023
0.265243902	0.21825474	0.316529089	13/03/2023	18-29	14/02/2023
0.266025641	0.217820257	0.318735563	14/03/2023	18-29	15/02/2023
0.278996865	0.230466933	0.331684421	15/03/2023	18-29	16/02/2023
0.283950617	0.23548315	0.336418045	16/03/2023	18-29	17/02/2023
0.281818182	0.233914997	0.333686639	17/03/2023	18-29	18/02/2023
0.274924471	0.227519731	0.326408417	18/03/2023	18-29	19/02/2023
0.276276276	0.228926688	0.327655625	19/03/2023	18-29	20/02/2023
0.274626866	0.227519093	0.325769801	20/03/2023	18-29	21/02/2023
0.271341463	0.223953633	0.322912565	21/03/2023	18-29	22/02/2023
0.260869565	0.215312825	0.310584455	22/03/2023	18-29	23/02/2023
0.268221574	0.222058049	0.318437885	23/03/2023	18-29	24/02/2023
0.265129683	0.219424888	0.314893858	24/03/2023	18-29	25/02/2023
0.256637168	0.21097207	0.306610925	25/03/2023	18-29	26/02/2023
0.253644315	0.208443126	0.303156165	26/03/2023	18-29	27/02/2023
0.253644315	0.208443126	0.303156165	27/03/2023	18-29	28/02/2023
0.264150943	0.216518968	0.316236983	28/03/2023	18-29	1/03/2023
0.276536313	0.230823331	0.325989295	29/03/2023	18-29	2/03/2023
0.270194986	0.224929087	0.319297177	30/03/2023	18-29	3/03/2023
0.271978022	0.226909628	0.320799615	31/03/2023	18-29	4/03/2023
0.271978022	0.226909628	0.320799615	1/04/2023	18-29	5/03/2023
0.270718232	0.225604635	0.319627122	2/04/2023	18-29	6/03/2023
0.271468144	0.226247481	0.320482196	3/04/2023	18-29	7/03/2023
0.292349727	0.246231044	0.34186464	4/04/2023	18-29	8/03/2023
0.293800539	0.247910668	0.343016655	5/04/2023	18-29	9/03/2023
0.291553134	0.245539965	0.34096624	6/04/2023	18-29	10/03/2023
0.294906166	0.249078514	0.344024113	7/04/2023	18-29	11/03/2023
0.298666667	0.25276133	0.347784087	8/04/2023	18-29	12/03/2023
0.296791444	0.250924184	0.345909702	9/04/2023	18-29	13/03/2023
0.296791444	0.250924184	0.345909702	10/04/2023	18-29	14/03/2023
0.31713555	0.271267991	0.365797941	11/04/2023	18-29	15/03/2023
0.306329114	0.261204679	0.354384119	12/04/2023	18-29	16/03/2023
0.299492386	0.254651202	0.347376066	13/04/2023	18-29	17/03/2023
0.304123711	0.258708042	0.352557738	14/04/2023	18-29	18/03/2023
0.305912596	0.260466027	0.354341995	15/04/2023	18-29	19/03/2023
0.305912596	0.260466027	0.354341995	16/04/2023	18-29	20/03/2023
0.30749354	0.261853201	0.356107762	17/04/2023	18-29	21/03/2023
0.333333333	0.286864208	0.382335485	18/04/2023	18-29	22/03/2023
0.346733668	0.300012708	0.395753615	19/04/2023	18-29	23/03/2023
0.34729064	0.301008747	0.395817424	20/04/2023	18-29	24/03/2023
0.349875931	0.303323959	0.398651302	21/04/2023	18-29	25/03/2023
0.3475	0.300865744	0.396410123	22/04/2023	18-29	26/03/2023
0.351010101	0.304006823	0.400259441	23/04/2023	18-29	27/03/2023
0.351010101	0.304006823	0.400259441	24/04/2023	18-29	28/03/2023
0.350132626	0.301998925	0.400641052	25/04/2023	18-29	29/03/2023
0.335958005	0.288655523	0.385833033	26/04/2023	18-29	30/03/2023
0.341584158	0.295411678	0.390097399	27/04/2023	18-29	31/03/2023
0.336658354	0.290514016	0.385234813	28/04/2023	18-29	1/04/2023
0.339108911	0.293035597	0.387559698	29/04/2023	18-29	2/04/2023
0.339901478	0.293909316	0.388247551	30/04/2023	18-29	3/04/2023
0.339901478	0.293909316	0.388247551	1/05/2023	18-29	4/04/2023
0.326027397	0.278151459	0.3767536	2/05/2023	18-29	5/04/2023
0.328530259	0.27932157	0.380695771	3/05/2023	18-29	6/04/2023
0.333333333	0.283327655	0.386281389	4/05/2023	18-29	7/04/2023
0.333333333	0.28171684	0.388089305	5/05/2023	18-29	8/04/2023
0.330128205	0.278179117	0.385339854	6/05/2023	18-29	9/04/2023
0.332258065	0.280038249	0.387720417	7/05/2023	18-29	10/04/2023
0.332258065	0.280038249	0.387720417	8/05/2023	18-29	11/04/2023
0.32046332	0.264049229	0.381043759	9/05/2023	18-29	12/04/2023
0.30877193	0.255620175	0.365952395	10/05/2023	18-29	13/04/2023
0.305466238	0.254737608	0.359946223	11/05/2023	18-29	14/04/2023
0.310897436	0.259948201	0.365480757	12/05/2023	18-29	15/04/2023
0.311111111	0.260390282	0.365426827	13/05/2023	18-29	16/04/2023
0.311320755	0.260825327	0.365372694	14/05/2023	18-29	17/04/2023
0.311320755	0.260825327	0.365372694	15/05/2023	18-29	18/04/2023
0.307189542	0.255956677	0.362201948	16/05/2023	18-29	19/04/2023
0.29787234	0.248952985	0.350474239	17/05/2023	18-29	20/04/2023
0.290909091	0.242462761	0.343154102	18/05/2023	18-29	21/04/2023
0.295180723	0.246632009	0.347427179	19/05/2023	18-29	22/04/2023
0.300884956	0.252515557	0.352773111	20/05/2023	18-29	23/04/2023
0.301169591	0.25299432	0.352827295	21/05/2023	18-29	24/04/2023
0.301169591	0.25299432	0.352827295	22/05/2023	18-29	25/04/2023
0.296495957	0.250461876	0.345812491	23/05/2023	18-29	26/04/2023
0.301369863	0.254705991	0.351290436	24/05/2023	18-29	27/04/2023
0.302670623	0.254062272	0.354786948	25/05/2023	18-29	28/04/2023
0.317002882	0.268350497	0.368811928	26/05/2023	18-29	29/04/2023
0.316384181	0.268240509	0.367631754	27/05/2023	18-29	30/04/2023
0.315340909	0.267113911	0.366707527	28/05/2023	18-29	1/05/2023
0.315340909	0.267113911	0.366707527	29/05/2023	18-29	2/05/2023
0.317460317	0.270803132	0.367004608	30/05/2023	18-29	3/05/2023
0.334862385	0.290668492	0.381315413	31/05/2023	18-29	4/05/2023
0.337104072	0.293122062	0.383283802	1/06/2023	18-29	5/05/2023
0.331140351	0.288065649	0.376422729	2/06/2023	18-29	6/05/2023
0.329004329	0.286292341	0.373922636	3/06/2023	18-29	7/05/2023
0.330472103	0.287885219	0.375227281	4/06/2023	18-29	8/05/2023
0.331914894	0.289452788	0.376508242	5/06/2023	18-29	9/05/2023
0.322393822	0.282291322	0.364537631	6/06/2023	18-29	10/05/2023
0.335892514	0.295408046	0.378251571	7/06/2023	18-29	11/05/2023
0.338582677	0.297490013	0.381566851	8/06/2023	18-29	12/05/2023
0.337209302	0.296483371	0.379812963	9/06/2023	18-29	13/05/2023
0.339250493	0.29809389	0.382294513	10/06/2023	18-29	14/05/2023
0.337325349	0.295992927	0.380591026	11/06/2023	18-29	15/05/2023
0.338645418	0.297306785	0.381897697	12/06/2023	18-29	16/05/2023
0.332618026	0.289948032	0.377428758	13/06/2023	18-29	17/05/2023
0.333333333	0.290452489	0.378364418	14/06/2023	18-29	18/05/2023
0.340425532	0.297643889	0.385230115	15/06/2023	18-29	19/05/2023
0.325630252	0.283679211	0.369764338	16/06/2023	18-29	20/05/2023
0.324152542	0.282084273	0.368441331	17/06/2023	18-29	21/05/2023
0.320910973	0.279450397	0.364581042	18/06/2023	18-29	22/05/2023
0.320910973	0.279450397	0.364581042	19/06/2023	18-29	23/05/2023
0.32480315	0.284217764	0.367442158	20/06/2023	18-29	24/05/2023
0.324853229	0.284384474	0.367362818	21/06/2023	18-29	25/05/2023
0.320235756	0.279866722	0.362707997	22/06/2023	18-29	26/05/2023
0.322709163	0.281964655	0.365557093	23/06/2023	18-29	27/05/2023
0.319838057	0.278881029	0.362967771	24/06/2023	18-29	28/05/2023
0.319838057	0.278881029	0.362967771	25/06/2023	18-29	29/05/2023
0.319838057	0.278881029	0.362967771	26/06/2023	18-29	30/05/2023
0.301056338	0.263570682	0.340626091	27/06/2023	18-29	31/05/2023
0.287937743	0.249136276	0.329198111	28/06/2023	18-29	1/06/2023
0.286549708	0.247775201	0.327804206	29/06/2023	18-29	2/06/2023
0.288235294	0.249270025	0.329675494	30/06/2023	18-29	3/06/2023
0.288235294	0.249270025	0.329675494	1/07/2023	18-29	4/06/2023
0.285433071	0.246522905	0.326861144	2/07/2023	18-29	5/06/2023
0.283730159	0.244748583	0.325270169	3/07/2023	18-29	6/06/2023
0.287190083	0.247254693	0.329748072	4/07/2023	18-29	7/06/2023
0.289640592	0.249131334	0.332803115	5/07/2023	18-29	8/06/2023
0.288461538	0.247796181	0.331824015	6/07/2023	18-29	9/06/2023
0.285714286	0.244924223	0.329272703	7/07/2023	18-29	10/06/2023
0.284164859	0.24340828	0.327716086	8/07/2023	18-29	11/06/2023
0.282978723	0.242667727	0.32604533	9/07/2023	18-29	12/06/2023
0.281449893	0.241172909	0.324508043	10/07/2023	18-29	13/06/2023
0.286	0.246756863	0.327795042	11/07/2023	18-29	14/06/2023
0.291404612	0.250979696	0.334438046	12/07/2023	18-29	15/06/2023
0.271578947	0.232057217	0.313971286	13/07/2023	18-29	16/06/2023
0.278825996	0.239014678	0.321404306	14/07/2023	18-29	17/06/2023
0.275789474	0.236049937	0.318346265	15/07/2023	18-29	18/06/2023
0.278617711	0.238228319	0.321861589	16/07/2023	18-29	19/06/2023
0.278617711	0.238228319	0.321861589	17/07/2023	18-29	20/06/2023
0.273838631	0.231171936	0.319812606	18/07/2023	18-29	21/06/2023
0.273480663	0.228199331	0.322511121	19/07/2023	18-29	22/06/2023
0.275766017	0.230161677	0.325112765	20/07/2023	18-29	23/06/2023
0.260869565	0.215312825	0.310584455	21/07/2023	18-29	24/06/2023
0.262390671	0.216604156	0.312333039	22/07/2023	18-29	25/06/2023
0.262390671	0.216604156	0.312333039	23/07/2023	18-29	26/06/2023
0.262390671	0.216604156	0.312333039	24/07/2023	18-29	27/06/2023
0.279835391	0.224333172	0.340797535	25/07/2023	18-29	28/06/2023
0.271966527	0.216607909	0.333078636	26/07/2023	18-29	29/06/2023
0.269230769	0.213513996	0.330897365	27/07/2023	18-29	30/06/2023
0.273542601	0.216159669	0.337055639	28/07/2023	18-29	1/07/2023
0.276497696	0.218111298	0.341103325	29/07/2023	18-29	2/07/2023
0.279069767	0.220214763	0.344129746	30/07/2023	18-29	3/07/2023
0.279069767	0.220214763	0.344129746	31/07/2023	18-29	4/07/2023
0.297560976	0.235882994	0.365201293	1/08/2023	18-29	5/07/2023
0.289099526	0.228919193	0.355314309	2/08/2023	18-29	6/07/2023
0.28440367	0.22553035	0.349245895	3/08/2023	18-29	7/07/2023
0.28372093	0.224501374	0.349013418	4/08/2023	18-29	8/07/2023
0.275555556	0.218262727	0.338868487	5/08/2023	18-29	9/07/2023
0.271929825	0.215289854	0.334606481	6/08/2023	18-29	10/07/2023
0.271929825	0.215289854	0.334606481	7/08/2023	18-29	11/07/2023
0.283842795	0.226408349	0.346969829	8/08/2023	18-29	12/07/2023
0.272727273	0.21503059	0.336661683	9/08/2023	18-29	13/07/2023
0.304761905	0.243284885	0.371848328	10/08/2023	18-29	14/07/2023
0.319587629	0.254612291	0.390177646	11/08/2023	18-29	15/07/2023
0.335	0.269979155	0.404996641	12/08/2023	18-29	16/07/2023
0.317535545	0.255322967	0.384962619	13/08/2023	18-29	17/07/2023
0.317535545	0.255322967	0.384962619	14/08/2023	18-29	18/07/2023
0.308333333	0.250520214	0.370954095	15/08/2023	18-29	19/07/2023
0.306772908	0.250317796	0.367859476	16/08/2023	18-29	20/07/2023
0.298113208	0.2436879	0.357119634	17/08/2023	18-29	21/07/2023
0.297945205	0.246063682	0.35398165	18/08/2023	18-29	22/07/2023
0.295081967	0.244470368	0.349725597	19/08/2023	18-29	23/07/2023
0.29375	0.24439733	0.346968148	20/08/2023	18-29	24/07/2023
0.295031056	0.245754776	0.348124414	21/08/2023	18-29	25/07/2023
0.295731707	0.246860886	0.348335875	22/08/2023	18-29	26/07/2023
0.294460641	0.246725196	0.34578624	23/08/2023	18-29	27/07/2023
0.287531807	0.243258659	0.335038596	24/08/2023	18-29	28/07/2023
0.28372093	0.241564566	0.328882417	25/08/2023	18-29	29/07/2023
0.285382831	0.243188624	0.33055188	26/08/2023	18-29	30/07/2023
0.285714286	0.243647081	0.330730898	27/08/2023	18-29	31/07/2023
0.285714286	0.243647081	0.330730898	28/08/2023	18-29	1/08/2023
0.276744186	0.234957394	0.321633838	29/08/2023	18-29	2/08/2023
0.266169154	0.223582372	0.312236849	30/08/2023	18-29	3/08/2023
0.267716535	0.22390056	0.315183524	31/08/2023	18-29	4/08/2023
0.262755102	0.219844345	0.309289521	1/09/2023	18-29	5/08/2023
0.267002519	0.224104088	0.313413638	2/09/2023	18-29	6/08/2023
0.270408163	0.227041168	0.317280781	3/09/2023	18-29	7/08/2023
0.341013825	0.278203114	0.408236946	18/01/2022	30-59	11/01/2022
0.333333333	0.276086989	0.394460966	19/01/2022	30-59	11/01/2022
0.334519573	0.279580472	0.39299236	20/01/2022	30-59	11/01/2022
0.338870432	0.285558878	0.395390581	21/01/2022	30-59	11/01/2022
0.335403727	0.284007954	0.389860752	22/01/2022	30-59	11/01/2022
0.333333333	0.282426007	0.387292539	23/01/2022	30-59	11/01/2022
0.333333333	0.282426007	0.387292539	24/01/2022	30-59	11/01/2022
0.333333333	0.284183053	0.385324042	25/01/2022	30-59	11/01/2022
0.324455206	0.279491953	0.371956145	26/01/2022	30-59	11/01/2022
0.326484018	0.282728583	0.372602716	27/01/2022	30-59	11/01/2022
0.325274725	0.282387671	0.370451557	28/01/2022	30-59	11/01/2022
0.318471338	0.276590111	0.362650085	29/01/2022	30-59	11/01/2022
0.319502075	0.27805579	0.363179992	30/01/2022	30-59	11/01/2022
0.319502075	0.27805579	0.363179992	31/01/2022	30-59	11/01/2022
0.326171875	0.285692388	0.368672764	1/02/2022	30-59	11/01/2022
0.327838828	0.288571896	0.368981585	2/02/2022	30-59	11/01/2022
0.328646749	0.290148849	0.368935297	3/02/2022	30-59	11/01/2022
0.329489292	0.292181342	0.368466257	4/02/2022	30-59	11/01/2022
0.327419355	0.290571961	0.365920279	5/02/2022	30-59	11/01/2022
0.324324324	0.287844346	0.362463243	6/02/2022	30-59	11/01/2022
0.323809524	0.28737584	0.361904357	7/02/2022	30-59	11/01/2022
0.324232082	0.286448002	0.363799222	8/02/2022	30-59	12/01/2022
0.321880651	0.28307867	0.362598784	9/02/2022	30-59	13/01/2022
0.31754386	0.279480972	0.357510527	10/02/2022	30-59	14/01/2022
0.314381271	0.27732993	0.353277806	11/02/2022	30-59	15/01/2022
0.309719934	0.27311511	0.348188134	12/02/2022	30-59	16/01/2022
0.312292359	0.275440685	0.350997545	13/02/2022	30-59	17/01/2022
0.312292359	0.275440685	0.350997545	14/02/2022	30-59	18/01/2022
0.31703204	0.279728345	0.356169979	15/02/2022	30-59	19/01/2022
0.315608919	0.278041508	0.355056986	16/02/2022	30-59	20/01/2022
0.315881326	0.27797959	0.355694089	17/02/2022	30-59	21/01/2022
0.314946619	0.276713903	0.355138154	18/02/2022	30-59	22/01/2022
0.314847943	0.276517291	0.355149106	19/02/2022	30-59	23/01/2022
0.315412186	0.27702589	0.355766524	20/02/2022	30-59	24/01/2022
0.315412186	0.27702589	0.355766524	21/02/2022	30-59	25/01/2022
0.322751323	0.284396645	0.362965116	22/02/2022	30-59	26/01/2022
0.346014493	0.306341326	0.387346363	23/02/2022	30-59	27/01/2022
0.342592593	0.302595428	0.384323563	24/02/2022	30-59	28/01/2022
0.34521576	0.304870252	0.387288747	25/02/2022	30-59	29/01/2022
0.351503759	0.310915976	0.393751794	26/02/2022	30-59	30/01/2022
0.348880597	0.308528176	0.390909924	27/02/2022	30-59	31/01/2022
0.348880597	0.308528176	0.390909924	28/02/2022	30-59	1/02/2022
0.348375451	0.308698228	0.389679907	1/03/2022	30-59	2/02/2022
0.341155235	0.301712339	0.382303091	2/03/2022	30-59	3/02/2022
0.342960289	0.303457865	0.384148237	3/03/2022	30-59	4/02/2022
0.343339587	0.303056533	0.385371125	4/03/2022	30-59	5/02/2022
0.347583643	0.307348025	0.389504241	5/03/2022	30-59	6/02/2022
0.351301115	0.31094617	0.393299826	6/03/2022	30-59	7/02/2022
0.351201479	0.31096146	0.393077139	7/03/2022	30-59	8/02/2022
0.35467128	0.315633016	0.395203547	8/03/2022	30-59	9/02/2022
0.360485269	0.321242896	0.401164245	9/03/2022	30-59	10/02/2022
0.370766488	0.330678119	0.412223758	10/03/2022	30-59	11/02/2022
0.375	0.333559226	0.417848475	11/03/2022	30-59	12/02/2022
0.373795761	0.332030643	0.417007105	12/03/2022	30-59	13/02/2022
0.374291115	0.332909118	0.417086105	13/03/2022	30-59	14/02/2022
0.373584906	0.332261549	0.416326496	14/03/2022	30-59	15/02/2022
0.374764595	0.333447606	0.417483882	15/03/2022	30-59	16/02/2022
0.386915888	0.345434636	0.429653579	16/03/2022	30-59	17/02/2022
0.386861314	0.345877539	0.429071979	17/03/2022	30-59	18/02/2022
0.392857143	0.352172406	0.434678486	18/03/2022	30-59	19/02/2022
0.393673111	0.353293583	0.435162538	19/03/2022	30-59	20/02/2022
0.394463668	0.3543828	0.435628829	20/03/2022	30-59	21/02/2022
0.394463668	0.3543828	0.435628829	21/03/2022	30-59	22/02/2022
0.399665552	0.36014972	0.440177321	22/03/2022	30-59	23/02/2022
0.390939597	0.351550146	0.431415385	23/03/2022	30-59	24/02/2022
0.395730706	0.356659071	0.435818485	24/03/2022	30-59	25/02/2022
0.39047619	0.352177818	0.429806019	25/03/2022	30-59	26/02/2022
0.393292683	0.355702917	0.4318471	26/03/2022	30-59	27/02/2022
0.399693721	0.361884835	0.438413539	27/03/2022	30-59	28/02/2022
0.399693721	0.361884835	0.438413539	28/03/2022	30-59	1/03/2022
0.408345753	0.370883685	0.446617546	29/03/2022	30-59	2/03/2022
0.42795389	0.390795969	0.465726897	30/03/2022	30-59	3/03/2022
0.432624113	0.395691329	0.470123026	31/03/2022	30-59	4/03/2022
0.439160839	0.402400432	0.476425207	1/04/2022	30-59	5/03/2022
0.438818565	0.401958529	0.476188279	2/04/2022	30-59	6/03/2022
0.440392707	0.40356429	0.477716276	3/04/2022	30-59	7/03/2022
0.441466855	0.404519937	0.478902769	4/04/2022	30-59	8/03/2022
0.448895028	0.412246328	0.485961717	5/04/2022	30-59	9/03/2022
0.457142857	0.420682727	0.493948207	6/04/2022	30-59	10/03/2022
0.458839406	0.422511675	0.495495978	7/04/2022	30-59	11/03/2022
0.464	0.427844329	0.500439791	8/04/2022	30-59	12/03/2022
0.470119522	0.433983925	0.506489989	9/04/2022	30-59	13/03/2022
0.473132372	0.437213322	0.509259815	10/04/2022	30-59	14/03/2022
0.47606727	0.440362361	0.511955382	11/04/2022	30-59	15/03/2022
0.486005089	0.450536589	0.521578928	12/04/2022	30-59	16/03/2022
0.496259352	0.461100722	0.53144557	13/04/2022	30-59	17/03/2022
0.501243781	0.466110336	0.536368077	14/04/2022	30-59	18/03/2022
0.501840491	0.466946382	0.536721245	15/04/2022	30-59	19/03/2022
0.511801242	0.476660646	0.546855129	16/04/2022	30-59	20/03/2022
0.50982801	0.474889526	0.544695088	17/04/2022	30-59	21/03/2022
0.511002445	0.47614824	0.545777106	18/04/2022	30-59	22/03/2022
0.515931373	0.481025036	0.550722245	19/04/2022	30-59	23/03/2022
0.522113022	0.487156797	0.556908582	20/04/2022	30-59	24/03/2022
0.522058824	0.487146216	0.556811556	21/04/2022	30-59	25/03/2022
0.530940594	0.495852562	0.565802132	22/04/2022	30-59	26/03/2022
0.528301887	0.492921976	0.563471201	23/04/2022	30-59	27/03/2022
0.529113924	0.493620456	0.564389368	24/04/2022	30-59	28/03/2022
0.526448363	0.491045644	0.561654027	25/04/2022	30-59	29/03/2022
0.533844189	0.498192554	0.569240085	26/04/2022	30-59	30/03/2022
0.531612903	0.495772595	0.567211844	27/04/2022	30-59	31/03/2022
0.52734375	0.491336177	0.563140632	28/04/2022	30-59	1/04/2022
0.527080581	0.490807684	0.563141754	29/04/2022	30-59	2/04/2022
0.527631579	0.491431614	0.563616372	30/04/2022	30-59	3/04/2022
0.524652339	0.489181709	0.559938594	1/05/2022	30-59	4/04/2022
0.526315789	0.491003465	0.56143304	2/05/2022	30-59	5/04/2022
0.530364372	0.493695375	0.566790792	3/05/2022	30-59	6/04/2022
0.526041667	0.490034204	0.561848473	4/05/2022	30-59	7/04/2022
0.526515152	0.491066977	0.561765271	5/05/2022	30-59	8/04/2022
0.519112207	0.484092747	0.553992287	6/05/2022	30-59	9/04/2022
0.513317191	0.478630356	0.547908689	7/05/2022	30-59	10/04/2022
0.514888337	0.479764237	0.549903182	8/05/2022	30-59	11/04/2022
0.513207547	0.477840338	0.548476481	9/05/2022	30-59	12/04/2022
0.513075965	0.477888435	0.548167177	10/05/2022	30-59	13/04/2022
0.504447268	0.468920024	0.539941081	11/05/2022	30-59	14/04/2022
0.508663366	0.473596166	0.543667151	12/05/2022	30-59	15/04/2022
0.50625	0.471011623	0.541442165	13/05/2022	30-59	16/04/2022
0.500627353	0.465339895	0.535910154	14/05/2022	30-59	17/04/2022
0.503152585	0.467766178	0.538515474	15/05/2022	30-59	18/04/2022
0.501901141	0.466428056	0.537359971	16/05/2022	30-59	19/04/2022
0.501896334	0.466468806	0.537309679	17/05/2022	30-59	20/04/2022
0.499364676	0.463855186	0.534878942	18/05/2022	30-59	21/04/2022
0.501910828	0.466346102	0.537461153	19/05/2022	30-59	22/04/2022
0.504337051	0.46925978	0.539382535	20/05/2022	30-59	23/04/2022
0.51625	0.4809902	0.551389648	21/05/2022	30-59	24/04/2022
0.517241379	0.482245993	0.552111185	22/05/2022	30-59	25/04/2022
0.51980198	0.484715816	0.554743192	23/05/2022	30-59	26/04/2022
0.517942584	0.483460518	0.552297749	24/05/2022	30-59	27/04/2022
0.515700483	0.481052415	0.550236426	25/05/2022	30-59	28/04/2022
0.51946472	0.484683885	0.554105522	26/05/2022	30-59	29/04/2022
0.509456265	0.475195918	0.54365053	27/05/2022	30-59	30/04/2022
0.514184397	0.479915042	0.54835463	28/05/2022	30-59	1/05/2022
0.513064133	0.478714069	0.547322465	29/05/2022	30-59	2/05/2022
0.511377246	0.476884426	0.545789502	30/05/2022	30-59	3/05/2022
0.511013216	0.477957816	0.543996956	31/05/2022	30-59	4/05/2022
0.520532741	0.487335607	0.553595226	1/06/2022	30-59	5/05/2022
0.502750275	0.469732813	0.535749862	2/06/2022	30-59	6/05/2022
0.50273224	0.469824793	0.535622047	3/06/2022	30-59	7/05/2022
0.508379888	0.475087034	0.541617418	4/06/2022	30-59	8/05/2022
0.507829978	0.474519467	0.541088736	5/06/2022	30-59	9/05/2022
0.51	0.476797745	0.543136605	6/06/2022	30-59	10/05/2022
0.506329114	0.473998393	0.538620407	7/06/2022	30-59	11/05/2022
0.502596054	0.470531047	0.534645142	8/06/2022	30-59	12/05/2022
0.496296296	0.46394324	0.5286725	9/06/2022	30-59	13/05/2022
0.496767241	0.464113523	0.529441537	10/06/2022	30-59	14/05/2022
0.490486258	0.458173551	0.522858359	11/06/2022	30-59	15/05/2022
0.489361702	0.456949695	0.521840552	12/06/2022	30-59	16/05/2022
0.489361702	0.456949695	0.521840552	13/06/2022	30-59	17/05/2022
0.483248731	0.451623807	0.514974057	14/06/2022	30-59	18/05/2022
0.484422111	0.452952557	0.515984086	15/06/2022	30-59	19/05/2022
0.486895161	0.455365727	0.518502582	16/06/2022	30-59	20/05/2022
0.484439834	0.452462124	0.516512857	17/06/2022	30-59	21/05/2022
0.478931141	0.44713282	0.510857314	18/06/2022	30-59	22/05/2022
0.477673936	0.44571633	0.509768443	19/06/2022	30-59	23/05/2022
0.477673936	0.44571633	0.509768443	20/06/2022	30-59	24/05/2022
0.470893971	0.438962387	0.50300422	21/06/2022	30-59	25/05/2022
0.469098278	0.437590127	0.50079127	22/06/2022	30-59	26/05/2022
0.469591226	0.438334718	0.501026701	23/06/2022	30-59	27/05/2022
0.476044852	0.44439475	0.507839126	24/06/2022	30-59	28/05/2022
0.473953013	0.442283088	0.505780024	25/06/2022	30-59	29/05/2022
0.474576271	0.442314078	0.506997528	26/06/2022	30-59	30/05/2022
0.474576271	0.442314078	0.506997528	27/06/2022	30-59	31/05/2022
0.468325792	0.435018647	0.501844687	28/06/2022	30-59	1/06/2022
0.452731092	0.420774927	0.484980508	29/06/2022	30-59	2/06/2022
0.453389831	0.421291294	0.485780002	30/06/2022	30-59	3/06/2022
0.457173448	0.424868253	0.489749495	1/07/2022	30-59	4/06/2022
0.453663793	0.42128466	0.486337891	2/07/2022	30-59	5/06/2022
0.453362256	0.420879738	0.486143608	3/07/2022	30-59	6/06/2022
0.450873362	0.418307139	0.483756452	4/07/2022	30-59	7/06/2022
0.451244813	0.419503557	0.483284742	5/07/2022	30-59	8/06/2022
0.449799197	0.418589725	0.481306231	6/07/2022	30-59	9/06/2022
0.447638604	0.416096057	0.479498596	7/07/2022	30-59	10/06/2022
0.444557477	0.413190983	0.476256997	8/07/2022	30-59	11/06/2022
0.44910808	0.417202695	0.481328861	9/07/2022	30-59	12/06/2022
0.450584485	0.418460403	0.483018752	10/07/2022	30-59	13/06/2022
0.450584485	0.418460403	0.483018752	11/07/2022	30-59	14/06/2022
0.455964326	0.423004014	0.489214733	12/07/2022	30-59	15/06/2022
0.450630252	0.418693527	0.482873262	13/07/2022	30-59	16/06/2022
0.448491155	0.416725912	0.480572937	14/07/2022	30-59	17/06/2022
0.450049456	0.419072104	0.481318455	15/07/2022	30-59	18/06/2022
0.447129909	0.415898016	0.478676147	16/07/2022	30-59	19/06/2022
0.445564516	0.414331898	0.477121117	17/07/2022	30-59	20/06/2022
0.445564516	0.414331898	0.477121117	18/07/2022	30-59	21/06/2022
0.439317954	0.408227724	0.470767527	19/07/2022	30-59	22/06/2022
0.443406023	0.411724499	0.475434615	20/07/2022	30-59	23/06/2022
0.441860465	0.409909375	0.47417457	21/07/2022	30-59	24/06/2022
0.443443443	0.412342272	0.474878845	22/07/2022	30-59	25/06/2022
0.439317954	0.408227724	0.470767527	23/07/2022	30-59	26/06/2022
0.441767068	0.410635683	0.473243639	24/07/2022	30-59	27/06/2022
0.441767068	0.410635683	0.473243639	25/07/2022	30-59	28/06/2022
0.450980392	0.420882622	0.481348203	26/07/2022	30-59	29/06/2022
0.45841785	0.426973865	0.490110825	27/07/2022	30-59	30/06/2022
0.470041322	0.438215693	0.502049701	28/07/2022	30-59	1/07/2022
0.466326531	0.434724415	0.49813152	29/07/2022	30-59	2/07/2022
0.468531469	0.437250606	0.499997907	30/07/2022	30-59	3/07/2022
0.468253968	0.437084936	0.499608902	31/07/2022	30-59	4/07/2022
0.468253968	0.437084936	0.499608902	1/08/2022	30-59	5/07/2022
0.472686734	0.439593264	0.505960126	2/08/2022	30-59	6/07/2022
0.480812641	0.447460115	0.514293143	3/08/2022	30-59	7/07/2022
0.482795699	0.45024026	0.515460409	4/08/2022	30-59	8/07/2022
0.485804416	0.453599423	0.518097563	5/08/2022	30-59	9/07/2022
0.483471074	0.451565209	0.515477765	6/08/2022	30-59	10/07/2022
0.482546201	0.450744709	0.514453498	7/08/2022	30-59	11/07/2022
0.482546201	0.450744709	0.514453498	8/08/2022	30-59	12/07/2022
0.47515528	0.443263083	0.507199345	9/08/2022	30-59	13/07/2022
0.480748075	0.447825661	0.513795617	10/08/2022	30-59	14/07/2022
0.479955457	0.446834234	0.513208571	11/08/2022	30-59	15/07/2022
0.474690664	0.441433364	0.508116199	12/08/2022	30-59	16/07/2022
0.473684211	0.440860376	0.50667852	13/08/2022	30-59	17/07/2022
0.471982759	0.439457658	0.504686199	14/08/2022	30-59	18/07/2022
0.471982759	0.439457658	0.504686199	15/08/2022	30-59	19/07/2022
0.475977654	0.442824897	0.509289011	16/08/2022	30-59	20/07/2022
0.462039046	0.429481302	0.494840019	17/08/2022	30-59	21/07/2022
0.461293743	0.429110195	0.493719725	18/08/2022	30-59	22/07/2022
0.462146893	0.428907701	0.495638859	19/08/2022	30-59	23/07/2022
0.464324918	0.431550867	0.497330336	20/08/2022	30-59	24/07/2022
0.463783784	0.4312655	0.496533357	21/08/2022	30-59	25/07/2022
0.463783784	0.4312655	0.496533357	22/08/2022	30-59	26/07/2022
0.453724605	0.420579153	0.48717873	23/08/2022	30-59	27/07/2022
0.455543359	0.422843506	0.48853154	24/08/2022	30-59	28/07/2022
0.45474373	0.422159274	0.487619762	25/08/2022	30-59	29/07/2022
0.454342984	0.421416065	0.487570345	26/08/2022	30-59	30/07/2022
0.456858407	0.424019172	0.489979626	27/08/2022	30-59	31/07/2022
0.456256921	0.423404712	0.489395367	28/08/2022	30-59	1/08/2022
0.456256921	0.423404712	0.489395367	29/08/2022	30-59	2/08/2022
0.445628998	0.413501737	0.478098659	30/08/2022	30-59	3/08/2022
0.43315508	0.401112684	0.465619822	31/08/2022	30-59	4/08/2022
0.435072142	0.40240346	0.468166679	1/09/2022	30-59	5/08/2022
0.433333333	0.400667119	0.466437302	2/09/2022	30-59	6/08/2022
0.435174746	0.402246085	0.468535363	3/09/2022	30-59	7/08/2022
0.43537415	0.402349194	0.468832195	4/09/2022	30-59	8/08/2022
0.43537415	0.402349194	0.468832195	5/09/2022	30-59	9/08/2022
0.434399118	0.401847429	0.467378205	6/09/2022	30-59	10/08/2022
0.428571429	0.395761602	0.461856149	7/09/2022	30-59	11/08/2022
0.422947132	0.390211366	0.456195204	8/09/2022	30-59	12/08/2022
0.423556059	0.390700291	0.456923569	9/09/2022	30-59	13/08/2022
0.425407925	0.392048567	0.459281312	10/09/2022	30-59	14/08/2022
0.425659472	0.391816852	0.460029271	11/09/2022	30-59	15/08/2022
0.425659472	0.391816852	0.460029271	12/09/2022	30-59	16/08/2022
0.422141119	0.388100287	0.456742232	13/09/2022	30-59	17/08/2022
0.427866831	0.393513945	0.462745883	14/09/2022	30-59	18/08/2022
0.434243176	0.399698645	0.469270346	15/09/2022	30-59	19/08/2022
0.429951691	0.395927977	0.464475765	16/09/2022	30-59	20/08/2022
0.427339901	0.393015531	0.462193624	17/09/2022	30-59	21/08/2022
0.426065163	0.391456701	0.461221812	18/09/2022	30-59	22/08/2022
0.426065163	0.391456701	0.461221812	19/09/2022	30-59	23/08/2022
0.428387097	0.393232464	0.464088607	20/09/2022	30-59	24/08/2022
0.422879177	0.387871859	0.458473164	21/09/2022	30-59	25/08/2022
0.418086501	0.382807685	0.454000839	22/09/2022	30-59	26/08/2022
0.421813403	0.386430668	0.45780434	23/09/2022	30-59	27/08/2022
0.409090909	0.373606329	0.445295146	24/09/2022	30-59	28/08/2022
0.409638554	0.374120722	0.445872672	25/09/2022	30-59	29/08/2022
0.408788282	0.3733802	0.444915506	26/09/2022	30-59	30/08/2022
0.408077994	0.371873781	0.445040609	27/09/2022	30-59	31/08/2022
0.416666667	0.380058199	0.453972433	28/09/2022	30-59	1/09/2022
0.410764873	0.374205058	0.448073545	29/09/2022	30-59	2/09/2022
0.411436541	0.375148125	0.448456656	30/09/2022	30-59	3/09/2022
0.416098226	0.380132459	0.452741869	1/10/2022	30-59	4/09/2022
0.414634146	0.378815098	0.451138187	2/10/2022	30-59	5/09/2022
0.414634146	0.378815098	0.451138187	3/10/2022	30-59	6/09/2022
0.418309859	0.381726288	0.455575025	4/10/2022	30-59	7/09/2022
0.409214092	0.373486546	0.445670157	5/10/2022	30-59	8/09/2022
0.414535666	0.378839651	0.450912803	6/10/2022	30-59	9/09/2022
0.409217877	0.372942699	0.446244158	7/10/2022	30-59	10/09/2022
0.411202186	0.375293509	0.447829314	8/10/2022	30-59	11/09/2022
0.41280654	0.376919925	0.449396674	9/10/2022	30-59	12/09/2022
0.41280654	0.376919925	0.449396674	10/10/2022	30-59	13/09/2022
0.413839891	0.378009554	0.450362546	11/10/2022	30-59	14/09/2022
0.413978495	0.378315778	0.450325846	12/10/2022	30-59	15/09/2022
0.398071625	0.362252635	0.434722296	13/10/2022	30-59	16/09/2022
0.396600567	0.360304644	0.433764335	14/10/2022	30-59	17/09/2022
0.395982783	0.359464717	0.433385277	15/10/2022	30-59	18/09/2022
0.399715505	0.363281055	0.436995259	16/10/2022	30-59	19/09/2022
0.399715505	0.363281055	0.436995259	17/10/2022	30-59	20/09/2022
0.391242938	0.355106327	0.428289811	18/10/2022	30-59	21/09/2022
0.376854599	0.340136289	0.414656343	19/10/2022	30-59	22/09/2022
0.377713459	0.341430445	0.415045592	20/10/2022	30-59	23/09/2022
0.368723099	0.332809458	0.40575333	21/10/2022	30-59	24/09/2022
0.376080692	0.339914037	0.413305852	22/10/2022	30-59	25/09/2022
0.377142857	0.341107283	0.414218761	23/10/2022	30-59	26/09/2022
0.377873563	0.341717646	0.415069618	24/10/2022	30-59	27/09/2022
0.374110953	0.338222621	0.411060734	25/10/2022	30-59	28/09/2022
0.371512482	0.33511087	0.409032865	26/10/2022	30-59	29/09/2022
0.365467626	0.329582722	0.402500191	27/10/2022	30-59	30/09/2022
0.35371179	0.31792565	0.390760797	28/10/2022	30-59	1/10/2022
0.348214286	0.312185103	0.385583485	29/10/2022	30-59	2/10/2022
0.348082596	0.312216595	0.385277781	30/10/2022	30-59	3/10/2022
0.348082596	0.312216595	0.385277781	31/10/2022	30-59	4/10/2022
0.336244541	0.300958454	0.372944722	1/11/2022	30-59	5/10/2022
0.338483146	0.303754313	0.374557192	2/11/2022	30-59	6/10/2022
0.334776335	0.299687059	0.371279935	3/11/2022	30-59	7/10/2022
0.334770115	0.299756464	0.371191981	4/11/2022	30-59	8/10/2022
0.330409357	0.295225659	0.367064197	5/11/2022	30-59	9/10/2022
0.329956585	0.294964911	0.366408236	6/11/2022	30-59	10/10/2022
0.329956585	0.294964911	0.366408236	7/11/2022	30-59	11/10/2022
0.328985507	0.293998971	0.365442539	8/11/2022	30-59	12/10/2022
0.320783133	0.285390366	0.357778221	9/11/2022	30-59	13/10/2022
0.329359165	0.293871003	0.366356609	10/11/2022	30-59	14/10/2022
0.330882353	0.295580936	0.36765952	11/11/2022	30-59	15/10/2022
0.331871345	0.296642123	0.368558985	12/11/2022	30-59	16/10/2022
0.32942899	0.29425042	0.366089426	13/11/2022	30-59	17/10/2022
0.32942899	0.29425042	0.366089426	14/11/2022	30-59	18/10/2022
0.340057637	0.304836314	0.376645946	15/11/2022	30-59	19/10/2022
0.334289813	0.29931571	0.370674191	16/11/2022	30-59	20/10/2022
0.339007092	0.304091452	0.375277026	17/11/2022	30-59	21/10/2022
0.34045584	0.305423625	0.376835923	18/11/2022	30-59	22/10/2022
0.335724534	0.300707211	0.372139882	19/11/2022	30-59	23/10/2022
0.333333333	0.298212093	0.36988756	20/11/2022	30-59	24/10/2022
0.333333333	0.298212093	0.36988756	21/11/2022	30-59	25/10/2022
0.334285714	0.299386491	0.370589136	22/11/2022	30-59	26/10/2022
0.332417582	0.298249171	0.36795088	23/11/2022	30-59	27/10/2022
0.338912134	0.3042918	0.374864642	24/11/2022	30-59	28/10/2022
0.339943343	0.305025095	0.376206057	25/11/2022	30-59	29/10/2022
0.338461538	0.303806051	0.374456714	26/11/2022	30-59	30/10/2022
0.340365682	0.30555788	0.376504863	27/11/2022	30-59	31/10/2022
0.340365682	0.30555788	0.376504863	28/11/2022	30-59	1/11/2022
0.343065693	0.307526381	0.379964023	29/11/2022	30-59	2/11/2022
0.356083086	0.319889383	0.393543358	30/11/2022	30-59	3/11/2022
0.358463727	0.322961389	0.395159716	1/12/2022	30-59	4/11/2022
0.364431487	0.32833808	0.401696747	2/12/2022	30-59	5/11/2022
0.363636364	0.32830224	0.400100924	3/12/2022	30-59	6/11/2022
0.363128492	0.327831686	0.399558351	4/12/2022	30-59	7/11/2022
0.363128492	0.327831686	0.399558351	5/12/2022	30-59	8/11/2022
0.365853659	0.330010675	0.402837685	6/12/2022	30-59	9/11/2022
0.373408769	0.337638629	0.410240187	7/12/2022	30-59	10/11/2022
0.375174338	0.339614035	0.411766345	8/12/2022	30-59	11/11/2022
0.378082192	0.342775028	0.41437886	9/12/2022	30-59	12/11/2022
0.380187416	0.34523916	0.416085711	10/12/2022	30-59	13/11/2022
0.378947368	0.34432653	0.414511508	11/12/2022	30-59	14/11/2022
0.378947368	0.34432653	0.414511508	12/12/2022	30-59	15/11/2022
0.383399209	0.348660907	0.419047282	13/12/2022	30-59	16/11/2022
0.39010989	0.354497676	0.426616336	14/12/2022	30-59	17/11/2022
0.383941606	0.347358752	0.42152888	15/12/2022	30-59	18/11/2022
0.393323657	0.356647506	0.430917515	16/12/2022	30-59	19/11/2022
0.390277778	0.354464223	0.42699422	17/12/2022	30-59	20/11/2022
0.391655451	0.356374704	0.427799859	18/12/2022	30-59	21/11/2022
0.38976378	0.354964421	0.425419766	19/12/2022	30-59	22/11/2022
0.392907801	0.356660069	0.430055699	20/12/2022	30-59	23/11/2022
0.39625585	0.358164432	0.435307284	21/12/2022	30-59	24/11/2022
0.39452496	0.355860052	0.434197699	22/12/2022	30-59	25/11/2022
0.401349073	0.361630491	0.44205521	23/12/2022	30-59	26/11/2022
0.403812825	0.363492527	0.445122988	24/12/2022	30-59	27/11/2022
0.404217926	0.363605283	0.445830275	25/12/2022	30-59	28/11/2022
0.404217926	0.363605283	0.445830275	26/12/2022	30-59	29/11/2022
0.406998158	0.365360137	0.449653849	27/12/2022	30-59	30/11/2022
0.404661017	0.360040594	0.450483593	28/12/2022	30-59	1/12/2022
0.405963303	0.35949664	0.453714806	29/12/2022	30-59	2/12/2022
0.402352941	0.355377982	0.450697091	30/12/2022	30-59	3/12/2022
0.410994764	0.361204696	0.462175031	31/12/2022	30-59	4/12/2022
0.411290323	0.360824218	0.46317973	1/01/2023	30-59	5/12/2022
0.411290323	0.360824218	0.46317973	2/01/2023	30-59	6/12/2022
0.405541562	0.356846601	0.455655559	3/01/2023	30-59	7/12/2022
0.417085427	0.368162254	0.467250877	4/01/2023	30-59	8/12/2022
0.409669211	0.360618363	0.460091002	5/01/2023	30-59	9/12/2022
0.396373057	0.347240646	0.44710737	6/01/2023	30-59	10/12/2022
0.393258427	0.342186994	0.446120903	7/01/2023	30-59	11/12/2022
0.392961877	0.340786208	0.447013634	8/01/2023	30-59	12/12/2022
0.392961877	0.340786208	0.447013634	9/01/2023	30-59	13/12/2022
0.374613003	0.321645112	0.429903485	10/01/2023	30-59	14/12/2022
0.373493976	0.321289313	0.427977638	11/01/2023	30-59	15/12/2022
0.35734072	0.307871093	0.409172026	12/01/2023	30-59	16/12/2022
0.339673913	0.291389336	0.390562546	13/01/2023	30-59	17/12/2022
0.347953216	0.297520012	0.401045839	14/01/2023	30-59	18/12/2022
0.338509317	0.286968467	0.393053409	15/01/2023	30-59	19/12/2022
0.339933993	0.286746401	0.396287575	16/01/2023	30-59	20/12/2022
0.339449541	0.288258223	0.393580261	17/01/2023	30-59	21/12/2022
0.335180055	0.286628232	0.38646185	18/01/2023	30-59	22/12/2022
0.337563452	0.290976113	0.38661292	19/01/2023	30-59	23/12/2022
0.338942308	0.293541198	0.386653832	20/01/2023	30-59	24/12/2022
0.3387471	0.294146269	0.385579637	21/01/2023	30-59	25/12/2022
0.338709677	0.294263881	0.385372073	22/01/2023	30-59	26/12/2022
0.338709677	0.294263881	0.385372073	23/01/2023	30-59	27/12/2022
0.32967033	0.286606711	0.374965879	24/01/2023	30-59	28/12/2022
0.329918033	0.288317411	0.373594802	25/01/2023	30-59	29/12/2022
0.330078125	0.289452602	0.372679444	26/01/2023	30-59	30/12/2022
0.334593573	0.294460729	0.376586982	27/01/2023	30-59	31/12/2022
0.330895795	0.291555315	0.372075258	28/01/2023	30-59	1/01/2023
0.329159213	0.29030219	0.369833824	29/01/2023	30-59	2/01/2023
0.326820604	0.288183984	0.367286545	30/01/2023	30-59	3/01/2023
0.315693431	0.276950201	0.356437981	31/01/2023	30-59	4/01/2023
0.296089385	0.257758799	0.336681282	1/02/2023	30-59	5/01/2023
0.299435028	0.260746644	0.340372846	2/02/2023	30-59	6/01/2023
0.298311445	0.25974301	0.339133395	3/02/2023	30-59	7/01/2023
0.300187617	0.261539159	0.341068508	4/02/2023	30-59	8/01/2023
0.302238806	0.263611269	0.343063212	5/02/2023	30-59	9/01/2023
0.302238806	0.263611269	0.343063212	6/02/2023	30-59	10/01/2023
0.301615799	0.263742209	0.341609135	7/02/2023	30-59	11/01/2023
0.303249097	0.265207005	0.343404912	8/02/2023	30-59	12/01/2023
0.311926606	0.27322462	0.352682388	9/02/2023	30-59	13/01/2023
0.311320755	0.272103598	0.352657389	10/02/2023	30-59	14/01/2023
0.307251908	0.267978986	0.348715351	11/02/2023	30-59	15/01/2023
0.309477756	0.269850129	0.351300155	12/02/2023	30-59	16/01/2023
0.309477756	0.269850129	0.351300155	13/02/2023	30-59	17/01/2023
0.309751434	0.27033864	0.351330381	14/02/2023	30-59	18/01/2023
0.307839388	0.268505017	0.349361796	15/02/2023	30-59	19/01/2023
0.308851224	0.269770446	0.350075268	16/02/2023	30-59	20/01/2023
0.311320755	0.272103598	0.352657389	17/02/2023	30-59	21/01/2023
0.308880309	0.269315209	0.350642796	18/02/2023	30-59	22/01/2023
0.306358382	0.266935619	0.348003337	19/02/2023	30-59	23/01/2023
0.306358382	0.266935619	0.348003337	20/02/2023	30-59	24/01/2023
0.314065511	0.274327618	0.355936711	21/02/2023	30-59	25/01/2023
0.305927342	0.266672188	0.34739242	22/02/2023	30-59	26/01/2023
0.299065421	0.260536233	0.339831155	23/02/2023	30-59	27/01/2023
0.28649635	0.248968096	0.326344867	24/02/2023	30-59	28/01/2023
0.288321168	0.250711506	0.328231129	25/02/2023	30-59	29/01/2023
0.289179104	0.251117115	0.329583943	26/02/2023	30-59	30/01/2023
0.291353383	0.253053011	0.331989937	27/02/2023	30-59	31/01/2023
0.297504798	0.258534344	0.338790602	28/02/2023	30-59	1/02/2023
0.304518664	0.264792067	0.346533309	1/03/2023	30-59	2/02/2023
0.297709924	0.258841119	0.338878312	2/03/2023	30-59	3/02/2023
0.301158301	0.261918043	0.342685222	3/03/2023	30-59	4/02/2023
0.30418251	0.265111193	0.345470851	4/03/2023	30-59	5/02/2023
0.301526718	0.262493857	0.342815524	5/03/2023	30-59	6/02/2023
0.300952381	0.261980804	0.342182106	6/03/2023	30-59	7/02/2023
0.298449612	0.259251463	0.339974854	7/03/2023	30-59	8/02/2023
0.295366795	0.256378854	0.336708402	8/03/2023	30-59	9/02/2023
0.288973384	0.250564775	0.329772289	9/03/2023	30-59	10/02/2023
0.278597786	0.241228131	0.318401135	10/03/2023	30-59	11/02/2023
0.282051282	0.244657026	0.321823229	11/03/2023	30-59	12/02/2023
0.278985507	0.241933535	0.318422324	12/03/2023	30-59	13/02/2023
0.278985507	0.241933535	0.318422324	13/03/2023	30-59	14/02/2023
0.276173285	0.239318387	0.315434771	14/03/2023	30-59	15/02/2023
0.279926335	0.242528606	0.319738536	15/03/2023	30-59	16/02/2023
0.277246654	0.239278068	0.317754	16/03/2023	30-59	17/02/2023
0.266791045	0.22978939	0.306386314	17/03/2023	30-59	18/02/2023
0.267504488	0.231161838	0.306334054	18/03/2023	30-59	19/02/2023
0.273703041	0.237127167	0.312690232	19/03/2023	30-59	20/02/2023
0.273049645	0.236664848	0.31183107	20/03/2023	30-59	21/02/2023
0.274086379	0.238806481	0.311599492	21/03/2023	30-59	22/02/2023
0.273972603	0.238165359	0.312083918	22/03/2023	30-59	23/02/2023
0.282186949	0.245477155	0.321183866	23/03/2023	30-59	24/02/2023
0.285714286	0.249070302	0.324580334	24/03/2023	30-59	25/02/2023
0.289473684	0.252538906	0.328606798	25/03/2023	30-59	26/02/2023
0.293310463	0.25662333	0.332106928	26/03/2023	30-59	27/02/2023
0.293310463	0.25662333	0.332106928	27/03/2023	30-59	28/02/2023
0.301507538	0.264917605	0.340074634	28/03/2023	30-59	1/03/2023
0.295418641	0.260112298	0.332645901	29/03/2023	30-59	2/03/2023
0.301435407	0.265726817	0.339026164	30/03/2023	30-59	3/03/2023
0.300319489	0.264625749	0.337909089	31/03/2023	30-59	4/03/2023
0.300160514	0.264387857	0.337839791	1/04/2023	30-59	5/03/2023
0.299516908	0.263712309	0.337240534	2/04/2023	30-59	6/03/2023
0.3	0.264147913	0.337769589	3/04/2023	30-59	7/03/2023
0.306220096	0.270329634	0.343947146	4/04/2023	30-59	8/03/2023
0.313161876	0.277951346	0.350050823	5/04/2023	30-59	9/03/2023
0.318796992	0.283497701	0.355713971	6/04/2023	30-59	10/03/2023
0.327245053	0.291450902	0.364600177	7/04/2023	30-59	11/03/2023
0.326717557	0.290886298	0.364119407	8/04/2023	30-59	12/03/2023
0.328267477	0.292467225	0.365617047	9/04/2023	30-59	13/03/2023
0.328267477	0.292467225	0.365617047	10/04/2023	30-59	14/03/2023
0.328380386	0.292975929	0.365298252	11/04/2023	30-59	15/03/2023
0.323232323	0.288504287	0.359473852	12/04/2023	30-59	16/03/2023
0.330028329	0.29540664	0.366078038	13/04/2023	30-59	17/03/2023
0.335294118	0.299856404	0.372168959	14/04/2023	30-59	18/03/2023
0.34057971	0.305241411	0.377288505	15/04/2023	30-59	19/03/2023
0.339105339	0.303886702	0.375701131	16/04/2023	30-59	20/03/2023
0.340116279	0.304740428	0.37687066	17/04/2023	30-59	21/03/2023
0.339677892	0.30418615	0.376562184	18/04/2023	30-59	22/03/2023
0.351198872	0.316039089	0.387602987	19/04/2023	30-59	23/03/2023
0.350704225	0.315582567	0.387072586	20/04/2023	30-59	24/03/2023
0.352773826	0.317421938	0.389367465	21/04/2023	30-59	25/03/2023
0.352112676	0.316952994	0.38850727	22/04/2023	30-59	26/03/2023
0.348611111	0.313790504	0.3846782	23/04/2023	30-59	27/03/2023
0.348611111	0.313790504	0.3846782	24/04/2023	30-59	28/03/2023
0.34457478	0.308913908	0.381587549	25/04/2023	30-59	29/03/2023
0.349710983	0.314163612	0.386546369	26/04/2023	30-59	30/03/2023
0.346423562	0.311493096	0.382631116	27/04/2023	30-59	31/03/2023
0.355316285	0.320862208	0.390924253	28/04/2023	30-59	1/04/2023
0.351206434	0.316928234	0.386666558	29/04/2023	30-59	2/04/2023
0.351206434	0.316928234	0.386666558	30/04/2023	30-59	3/04/2023
0.351206434	0.316928234	0.386666558	1/05/2023	30-59	4/04/2023
0.349002849	0.313728628	0.385552539	2/05/2023	30-59	5/04/2023
0.34423676	0.307494631	0.382419102	3/05/2023	30-59	6/04/2023
0.34602649	0.30809429	0.385472906	4/05/2023	30-59	7/04/2023
0.348432056	0.309448616	0.388984798	5/05/2023	30-59	8/04/2023
0.348056537	0.308811063	0.388897707	6/05/2023	30-59	9/04/2023
0.350089767	0.310465257	0.391314293	7/05/2023	30-59	10/04/2023
0.350089767	0.310465257	0.391314293	8/05/2023	30-59	11/04/2023
0.354901961	0.313340218	0.398156679	9/05/2023	30-59	12/04/2023
0.360323887	0.317921884	0.404408861	10/05/2023	30-59	13/04/2023
0.366120219	0.325726685	0.407963332	11/05/2023	30-59	14/04/2023
0.368141593	0.328267534	0.409402414	12/05/2023	30-59	15/04/2023
0.368794326	0.328866867	0.410104143	13/05/2023	30-59	16/04/2023
0.367417678	0.327980294	0.408220127	14/05/2023	30-59	17/04/2023
0.366782007	0.32739625	0.407536988	15/05/2023	30-59	18/04/2023
0.374137931	0.334622507	0.414942319	16/05/2023	30-59	19/04/2023
0.359190556	0.320517527	0.399273994	17/05/2023	30-59	20/04/2023
0.362012987	0.323990028	0.40136585	18/05/2023	30-59	21/04/2023
0.365695793	0.327634821	0.405046865	19/05/2023	30-59	22/04/2023
0.365131579	0.326774162	0.404806073	20/05/2023	30-59	23/04/2023
0.369747899	0.330849178	0.409946628	21/05/2023	30-59	24/04/2023
0.369747899	0.330849178	0.409946628	22/05/2023	30-59	25/04/2023
0.371385084	0.334327203	0.409604203	23/05/2023	30-59	26/04/2023
0.369369369	0.332612846	0.407289256	24/05/2023	30-59	27/04/2023
0.373205742	0.335224931	0.412386705	25/05/2023	30-59	28/04/2023
0.37399679	0.335874202	0.41331977	26/05/2023	30-59	29/04/2023
0.380191693	0.34200867	0.419510466	27/05/2023	30-59	30/04/2023
0.381180223	0.343004091	0.420480902	28/05/2023	30-59	1/05/2023
0.380573248	0.34244205	0.419832928	29/05/2023	30-59	2/05/2023
0.374631268	0.338074102	0.412284885	30/05/2023	30-59	3/05/2023
0.369806094	0.33449428	0.406186531	31/05/2023	30-59	4/05/2023
0.367509987	0.332940814	0.403124243	1/06/2023	30-59	5/05/2023
0.369845361	0.335784402	0.404899543	2/06/2023	30-59	6/05/2023
0.368872549	0.335679189	0.403017036	3/06/2023	30-59	7/05/2023
0.372009569	0.339147997	0.405777051	4/06/2023	30-59	8/05/2023
0.371428571	0.338657875	0.405104921	5/06/2023	30-59	9/05/2023
0.369662921	0.337864004	0.402327882	6/06/2023	30-59	10/05/2023
0.371111111	0.339459441	0.40360958	7/06/2023	30-59	11/05/2023
0.363530778	0.331334406	0.396664858	8/06/2023	30-59	12/05/2023
0.368125701	0.336377109	0.400749576	9/06/2023	30-59	13/05/2023
0.360766629	0.329107064	0.393354618	10/06/2023	30-59	14/05/2023
0.36091954	0.328948676	0.393836107	11/06/2023	30-59	15/05/2023
0.362068966	0.330072231	0.395003571	12/06/2023	30-59	16/05/2023
0.361179361	0.328120946	0.395247311	13/06/2023	30-59	17/05/2023
0.366348449	0.333649772	0.399990894	14/06/2023	30-59	18/05/2023
0.358490566	0.32616376	0.391804836	15/06/2023	30-59	19/05/2023
0.357058126	0.324669258	0.390450448	16/06/2023	30-59	20/05/2023
0.353899884	0.321888439	0.386917709	17/06/2023	30-59	21/05/2023
0.352534562	0.320721868	0.385352427	18/06/2023	30-59	22/05/2023
0.352534562	0.320721868	0.385352427	19/06/2023	30-59	23/05/2023
0.347144457	0.315908761	0.379392696	20/06/2023	30-59	24/05/2023
0.348122867	0.316615806	0.380652157	21/06/2023	30-59	25/05/2023
0.344243792	0.312956609	0.376571012	22/06/2023	30-59	26/05/2023
0.335616438	0.304373197	0.367970136	23/06/2023	30-59	27/05/2023
0.332566168	0.301279215	0.364993445	24/06/2023	30-59	28/05/2023
0.332175926	0.300809417	0.364692105	25/06/2023	30-59	29/05/2023
0.332560834	0.301165778	0.365104259	26/06/2023	30-59	30/05/2023
0.347027027	0.316338484	0.378693504	27/06/2023	30-59	31/05/2023
0.347969265	0.317023509	0.379901997	28/06/2023	30-59	1/06/2023
0.351381215	0.320252121	0.383481547	29/06/2023	30-59	2/06/2023
0.347540984	0.316673096	0.379394267	30/06/2023	30-59	3/06/2023
0.348017621	0.317019689	0.380005508	1/07/2023	30-59	4/06/2023
0.341870824	0.310852045	0.373931277	2/07/2023	30-59	5/06/2023
0.342281879	0.311183607	0.374423804	3/07/2023	30-59	6/06/2023
0.340044743	0.309002881	0.372145099	4/07/2023	30-59	7/06/2023
0.339001063	0.308768618	0.370245209	5/07/2023	30-59	8/06/2023
0.343315508	0.312880338	0.37474158	6/07/2023	30-59	9/06/2023
0.336944745	0.306471464	0.368462861	7/07/2023	30-59	10/06/2023
0.342281879	0.311183607	0.374423804	8/07/2023	30-59	11/06/2023
0.338852097	0.308046232	0.370710109	9/07/2023	30-59	12/06/2023
0.338121547	0.307317297	0.369983905	10/07/2023	30-59	13/06/2023
0.340703518	0.31126053	0.371092655	11/07/2023	30-59	14/06/2023
0.341825902	0.311539999	0.373104646	12/07/2023	30-59	15/06/2023
0.347027027	0.316338484	0.378693504	13/07/2023	30-59	16/06/2023
0.344608879	0.314319841	0.375869085	14/07/2023	30-59	17/06/2023
0.344717182	0.314280638	0.376133627	15/07/2023	30-59	18/06/2023
0.343817787	0.31315689	0.375480464	16/07/2023	30-59	19/06/2023
0.343817787	0.31315689	0.375480464	17/07/2023	30-59	20/06/2023
0.346107784	0.313833273	0.379473257	18/07/2023	30-59	21/06/2023
0.347490347	0.313998518	0.382144866	19/07/2023	30-59	22/06/2023
0.350993377	0.316925389	0.386230731	20/07/2023	30-59	23/06/2023
0.354341737	0.319221242	0.3906716	21/07/2023	30-59	24/06/2023
0.354609929	0.319259091	0.391183479	22/07/2023	30-59	25/06/2023
0.354609929	0.319259091	0.391183479	23/07/2023	30-59	26/06/2023
0.354609929	0.319259091	0.391183479	24/07/2023	30-59	27/06/2023
0.338954469	0.300896673	0.378625964	25/07/2023	30-59	28/06/2023
0.341030195	0.301906789	0.381832317	26/07/2023	30-59	29/06/2023
0.337037037	0.29722829	0.37864099	27/07/2023	30-59	30/06/2023
0.338613861	0.297398763	0.381731473	28/07/2023	30-59	1/07/2023
0.336864407	0.294304575	0.381483615	29/07/2023	30-59	2/07/2023
0.341991342	0.298784937	0.387235887	30/07/2023	30-59	3/07/2023
0.341991342	0.298784937	0.387235887	31/07/2023	30-59	4/07/2023
0.355748373	0.312010122	0.401350871	1/08/2023	30-59	5/07/2023
0.361607143	0.317042427	0.408012733	2/08/2023	30-59	6/07/2023
0.353070175	0.309185334	0.398875056	3/08/2023	30-59	7/07/2023
0.356164384	0.31128094	0.403005536	4/08/2023	30-59	8/07/2023
0.355263158	0.311302916	0.4011147	5/08/2023	30-59	9/07/2023
0.364044944	0.319249912	0.410660684	6/08/2023	30-59	10/07/2023
0.364044944	0.319249912	0.410660684	7/08/2023	30-59	11/07/2023
0.359413203	0.3128537	0.408023514	8/08/2023	30-59	12/07/2023
0.34751773	0.302162862	0.395022923	9/08/2023	30-59	13/07/2023
0.340961098	0.296580928	0.387511621	10/08/2023	30-59	14/07/2023
0.351351351	0.306939954	0.39775848	11/08/2023	30-59	15/07/2023
0.349450549	0.305644473	0.395228488	12/08/2023	30-59	16/07/2023
0.345652174	0.302219189	0.391084685	13/08/2023	30-59	17/07/2023
0.345652174	0.302219189	0.391084685	14/08/2023	30-59	18/07/2023
0.337760911	0.29744109	0.379912553	15/08/2023	30-59	19/07/2023
0.340949033	0.302034355	0.381525371	16/08/2023	30-59	20/07/2023
0.32428115	0.2877158	0.362513892	17/08/2023	30-59	21/07/2023
0.315068493	0.279684833	0.352123597	18/08/2023	30-59	22/07/2023
0.317037037	0.282058188	0.353624882	19/08/2023	30-59	23/07/2023
0.318379161	0.283760465	0.354557616	20/08/2023	30-59	24/07/2023
0.317460317	0.282921931	0.353561811	21/08/2023	30-59	25/07/2023
0.315202232	0.281317985	0.350615459	22/08/2023	30-59	26/07/2023
0.318595579	0.285763358	0.352826059	23/08/2023	30-59	27/07/2023
0.322815534	0.290967042	0.355937573	24/08/2023	30-59	28/07/2023
0.325112108	0.294432477	0.356951969	25/08/2023	30-59	29/07/2023
0.324889868	0.294486864	0.356433911	26/08/2023	30-59	30/07/2023
0.324175824	0.293825792	0.355669021	27/08/2023	30-59	31/07/2023
0.324175824	0.293825792	0.355669021	28/08/2023	30-59	1/08/2023
0.313483146	0.283103283	0.345103476	29/08/2023	30-59	2/08/2023
0.311936937	0.28156919	0.343558319	30/08/2023	30-59	3/08/2023
0.311659193	0.281367568	0.343200625	31/08/2023	30-59	4/08/2023
0.307522124	0.277555529	0.338748963	1/09/2023	30-59	5/08/2023
0.305309735	0.275410798	0.336483461	2/09/2023	30-59	6/08/2023
0.303670745	0.27374007	0.33489421	3/09/2023	30-59	7/08/2023
0.231884058	0.138735177	0.349069481	18/01/2022	60+	11/01/2022
0.207317073	0.125657951	0.311051704	19/01/2022	60+	11/01/2022
0.229885057	0.14643063	0.332467895	20/01/2022	60+	11/01/2022
0.222222222	0.141336898	0.322126812	21/01/2022	60+	11/01/2022
0.212765957	0.135073204	0.309293459	22/01/2022	60+	11/01/2022
0.210526316	0.133593255	0.306242356	23/01/2022	60+	11/01/2022
0.210526316	0.133593255	0.306242356	24/01/2022	60+	11/01/2022
0.207207207	0.136118247	0.294511651	25/01/2022	60+	11/01/2022
0.208	0.140599086	0.289725545	26/01/2022	60+	11/01/2022
0.207692308	0.141555558	0.287606857	27/01/2022	60+	11/01/2022
0.208955224	0.143566372	0.287642923	28/01/2022	60+	11/01/2022
0.205882353	0.141380834	0.283626023	29/01/2022	60+	11/01/2022
0.211678832	0.146582661	0.289651484	30/01/2022	60+	11/01/2022
0.211678832	0.146582661	0.289651484	31/01/2022	60+	11/01/2022
0.189873418	0.131925652	0.259825471	1/02/2022	60+	11/01/2022
0.18902439	0.132194026	0.257443862	2/02/2022	60+	11/01/2022
0.18452381	0.128952535	0.251572552	3/02/2022	60+	11/01/2022
0.183908046	0.129324806	0.249587455	4/02/2022	60+	11/01/2022
0.181818182	0.127812596	0.246866608	5/02/2022	60+	11/01/2022
0.172972973	0.121423899	0.235320715	6/02/2022	60+	11/01/2022
0.172972973	0.121423899	0.235320715	7/02/2022	60+	11/01/2022
0.155279503	0.103080166	0.220632144	8/02/2022	60+	12/01/2022
0.165644172	0.112089004	0.231776769	9/02/2022	60+	13/01/2022
0.164705882	0.112323518	0.229172287	10/02/2022	60+	14/01/2022
0.165680473	0.113006436	0.230474536	11/02/2022	60+	15/01/2022
0.171428571	0.118751705	0.235590812	12/02/2022	60+	16/01/2022
0.171428571	0.118751705	0.235590812	13/02/2022	60+	17/01/2022
0.171428571	0.118751705	0.235590812	14/02/2022	60+	18/01/2022
0.145348837	0.096323542	0.207043592	15/02/2022	60+	19/01/2022
0.146341463	0.096069452	0.209875876	16/02/2022	60+	20/01/2022
0.136645963	0.087658032	0.199545519	17/02/2022	60+	21/01/2022
0.135802469	0.087103837	0.198359277	18/02/2022	60+	22/01/2022
0.14375	0.093359144	0.207848778	19/02/2022	60+	23/01/2022
0.149068323	0.097905992	0.213635168	20/02/2022	60+	24/01/2022
0.149068323	0.097905992	0.213635168	21/02/2022	60+	25/01/2022
0.14619883	0.096900928	0.208209508	22/02/2022	60+	26/01/2022
0.152046784	0.10178972	0.214793916	23/02/2022	60+	27/01/2022
0.149700599	0.099281456	0.21300721	24/02/2022	60+	28/01/2022
0.146341463	0.096069452	0.209875876	25/02/2022	60+	29/01/2022
0.147928994	0.098076737	0.210581095	26/02/2022	60+	30/01/2022
0.14619883	0.096900928	0.208209508	27/02/2022	60+	31/01/2022
0.14619883	0.096900928	0.208209508	28/02/2022	60+	1/02/2022
0.171779141	0.117285151	0.238608891	1/03/2022	60+	2/02/2022
0.16969697	0.11582332	0.235834556	2/03/2022	60+	3/02/2022
0.195266272	0.138388716	0.263149758	3/03/2022	60+	4/02/2022
0.194117647	0.137549565	0.261668265	4/03/2022	60+	5/02/2022
0.191860465	0.135901472	0.258754603	5/03/2022	60+	6/02/2022
0.206060606	0.147124467	0.275862856	6/03/2022	60+	7/02/2022
0.204819277	0.146209468	0.274275443	7/03/2022	60+	8/02/2022
0.209944751	0.153059372	0.276583572	8/03/2022	60+	9/02/2022
0.214285714	0.157036778	0.281084471	9/03/2022	60+	10/02/2022
0.220338983	0.161620399	0.288668956	10/03/2022	60+	11/02/2022
0.215909091	0.157550438	0.284091804	11/03/2022	60+	12/02/2022
0.211764706	0.152942935	0.280916501	12/03/2022	60+	13/02/2022
0.206896552	0.149314302	0.274742071	13/03/2022	60+	14/02/2022
0.206896552	0.149314302	0.274742071	14/03/2022	60+	15/02/2022
0.24	0.178775926	0.310249313	15/03/2022	60+	16/02/2022
0.244318182	0.182806772	0.314650781	16/03/2022	60+	17/02/2022
0.234636872	0.174641811	0.303637492	17/03/2022	60+	18/02/2022
0.237288136	0.176684635	0.306907962	18/03/2022	60+	19/02/2022
0.229050279	0.16966415	0.297635652	19/03/2022	60+	20/02/2022
0.220994475	0.162821625	0.288539813	20/03/2022	60+	21/02/2022
0.220994475	0.162821625	0.288539813	21/03/2022	60+	22/02/2022
0.265536723	0.202090683	0.33701399	22/03/2022	60+	23/02/2022
0.278688525	0.215073143	0.349626305	23/03/2022	60+	24/02/2022
0.275675676	0.212657678	0.346035385	24/03/2022	60+	25/02/2022
0.272727273	0.210296026	0.342517048	25/03/2022	60+	26/02/2022
0.273224044	0.210091307	0.34386227	26/03/2022	60+	27/02/2022
0.272222222	0.208673063	0.343438283	27/03/2022	60+	28/02/2022
0.272222222	0.208673063	0.343438283	28/03/2022	60+	1/03/2022
0.273684211	0.211648701	0.342929229	29/03/2022	60+	2/03/2022
0.262886598	0.202428948	0.330743993	30/03/2022	60+	3/03/2022
0.242105263	0.18303293	0.309409544	31/03/2022	60+	4/03/2022
0.251336898	0.190893246	0.319842283	1/04/2022	60+	5/03/2022
0.260638298	0.199464435	0.32952571	2/04/2022	60+	6/03/2022
0.264550265	0.203172599	0.333472773	3/04/2022	60+	7/03/2022
0.265957447	0.204293808	0.33516078	4/04/2022	60+	8/03/2022
0.266666667	0.208159141	0.331890638	5/04/2022	60+	9/03/2022
0.278301887	0.219104438	0.343815697	6/04/2022	60+	10/03/2022
0.273584906	0.214769755	0.338852402	7/04/2022	60+	11/03/2022
0.276995305	0.218038018	0.342276285	8/04/2022	60+	12/03/2022
0.275700935	0.216981959	0.340750523	9/04/2022	60+	13/03/2022
0.278301887	0.219104438	0.343815697	10/04/2022	60+	14/03/2022
0.281690141	0.222359318	0.347210046	11/04/2022	60+	15/03/2022
0.29245283	0.232157564	0.358657206	12/04/2022	60+	16/03/2022
0.303167421	0.243319817	0.368384753	13/04/2022	60+	17/03/2022
0.305676856	0.246693599	0.369772793	14/04/2022	60+	18/03/2022
0.310344828	0.251429034	0.374184055	15/04/2022	60+	19/03/2022
0.324786325	0.265214279	0.38886506	16/04/2022	60+	20/03/2022
0.331932773	0.2724374	0.395676265	17/04/2022	60+	21/03/2022
0.331932773	0.2724374	0.395676265	18/04/2022	60+	22/03/2022
0.3125	0.254420581	0.375281802	19/04/2022	60+	23/03/2022
0.299145299	0.241224702	0.36223714	20/04/2022	60+	24/03/2022
0.3	0.242736161	0.362282177	21/04/2022	60+	25/03/2022
0.306122449	0.24903398	0.367973661	22/04/2022	60+	26/03/2022
0.317073171	0.259413134	0.379206564	23/04/2022	60+	27/03/2022
0.317073171	0.259413134	0.379206564	24/04/2022	60+	28/03/2022
0.315789474	0.258322787	0.377742601	25/04/2022	60+	29/03/2022
0.328	0.270155088	0.389981214	26/04/2022	60+	30/03/2022
0.341563786	0.282142635	0.404904833	27/04/2022	60+	31/03/2022
0.345381526	0.286472688	0.408021864	28/04/2022	60+	1/04/2022
0.345238095	0.286685297	0.407480753	29/04/2022	60+	2/04/2022
0.350393701	0.291808102	0.412517241	30/04/2022	60+	3/04/2022
0.346153846	0.288454793	0.407406341	1/05/2022	60+	4/04/2022
0.350943396	0.293550854	0.411712425	2/05/2022	60+	5/04/2022
0.369565217	0.307057166	0.435483037	3/05/2022	60+	6/04/2022
0.375510204	0.314670257	0.439402029	4/05/2022	60+	7/04/2022
0.383141762	0.323875233	0.445094597	5/05/2022	60+	8/04/2022
0.382575758	0.323669368	0.444150385	6/05/2022	60+	9/04/2022
0.386029412	0.327860126	0.446711063	7/05/2022	60+	10/04/2022
0.389705882	0.331396382	0.450446541	8/05/2022	60+	11/04/2022
0.387453875	0.329122516	0.448275416	9/05/2022	60+	12/04/2022
0.374100719	0.317034788	0.433881877	10/05/2022	60+	13/04/2022
0.36802974	0.31027896	0.428723658	11/05/2022	60+	14/04/2022
0.388679245	0.329643743	0.450234324	12/05/2022	60+	15/04/2022
0.388679245	0.329643743	0.450234324	13/05/2022	60+	16/04/2022
0.379310345	0.320200529	0.441194753	14/05/2022	60+	17/04/2022
0.383141762	0.323875233	0.445094597	15/05/2022	60+	18/04/2022
0.383141762	0.323875233	0.445094597	16/05/2022	60+	19/04/2022
0.386861314	0.328872808	0.447325349	17/05/2022	60+	20/04/2022
0.391143911	0.332672834	0.452023366	18/05/2022	60+	21/04/2022
0.392592593	0.333959217	0.453611158	19/05/2022	60+	22/04/2022
0.394833948	0.336226615	0.45576787	20/05/2022	60+	23/04/2022
0.390334572	0.331676859	0.451436898	21/05/2022	60+	24/04/2022
0.386281588	0.328630023	0.446394071	22/05/2022	60+	25/04/2022
0.387681159	0.329872054	0.447929762	23/05/2022	60+	26/04/2022
0.390070922	0.332791847	0.449685989	24/05/2022	60+	27/04/2022
0.404040404	0.347755343	0.462259803	25/05/2022	60+	28/04/2022
0.409722222	0.352378968	0.468942786	26/05/2022	60+	29/04/2022
0.408450704	0.350743788	0.468088589	27/05/2022	60+	30/04/2022
0.40569395	0.347768385	0.465630241	28/05/2022	60+	1/05/2022
0.407272727	0.348663967	0.467902244	29/05/2022	60+	2/05/2022
0.403703704	0.344673561	0.464871902	30/05/2022	60+	3/05/2022
0.397394137	0.3422509	0.454537617	31/05/2022	60+	4/05/2022
0.394557823	0.338303011	0.452960426	1/06/2022	60+	5/05/2022
0.397923875	0.34106711	0.456896223	2/06/2022	60+	6/05/2022
0.399328859	0.343292419	0.457387853	3/06/2022	60+	7/05/2022
0.397260274	0.340719627	0.455908103	4/06/2022	60+	8/05/2022
0.39862543	0.341941008	0.457396232	5/06/2022	60+	9/05/2022
0.39862543	0.341941008	0.457396232	6/06/2022	60+	10/05/2022
0.416107383	0.359547428	0.474352401	7/06/2022	60+	11/05/2022
0.402555911	0.347779861	0.459194531	8/06/2022	60+	12/05/2022
0.394904459	0.340462645	0.451348845	9/06/2022	60+	13/05/2022
0.391719745	0.337384642	0.448118212	10/06/2022	60+	14/05/2022
0.386792453	0.332969173	0.442745667	11/06/2022	60+	15/05/2022
0.380952381	0.327081562	0.437084868	12/06/2022	60+	16/05/2022
0.380952381	0.327081562	0.437084868	13/06/2022	60+	17/05/2022
0.391025641	0.336540064	0.447601324	14/06/2022	60+	18/05/2022
0.386018237	0.333129576	0.440978779	15/06/2022	60+	19/05/2022
0.385321101	0.332294819	0.440444882	16/06/2022	60+	20/05/2022
0.381987578	0.328668391	0.437499333	17/06/2022	60+	21/05/2022
0.377708978	0.324626711	0.433056356	18/06/2022	60+	22/05/2022
0.380503145	0.32690324	0.436351565	19/06/2022	60+	23/05/2022
0.380503145	0.32690324	0.436351565	20/06/2022	60+	24/05/2022
0.375	0.321092978	0.43130519	21/06/2022	60+	25/05/2022
0.363076923	0.310716818	0.417958078	22/06/2022	60+	26/05/2022
0.369501466	0.318136434	0.423154733	23/06/2022	60+	27/05/2022
0.368115942	0.31710051	0.421416797	24/06/2022	60+	28/05/2022
0.365217391	0.314311144	0.418459427	25/06/2022	60+	29/05/2022
0.365497076	0.314357924	0.418987878	26/06/2022	60+	30/05/2022
0.365497076	0.314357924	0.418987878	27/06/2022	60+	31/05/2022
0.365131579	0.310914398	0.422005837	28/06/2022	60+	1/06/2022
0.348214286	0.297324114	0.401807352	29/06/2022	60+	2/06/2022
0.339233038	0.288959074	0.392344783	30/06/2022	60+	3/06/2022
0.332335329	0.282006481	0.385669185	1/07/2022	60+	4/06/2022
0.331325301	0.280894024	0.384798238	2/07/2022	60+	5/06/2022
0.329305136	0.278894662	0.382803302	3/07/2022	60+	6/06/2022
0.329305136	0.278894662	0.382803302	4/07/2022	60+	7/06/2022
0.307228916	0.258013508	0.359923073	5/07/2022	60+	8/06/2022
0.314121037	0.265613087	0.365835646	6/07/2022	60+	9/06/2022
0.307692308	0.25888538	0.359907099	7/07/2022	60+	10/06/2022
0.311377246	0.262087918	0.364049327	8/07/2022	60+	11/06/2022
0.316109422	0.266204638	0.369362421	9/07/2022	60+	12/06/2022
0.317901235	0.267524576	0.371645189	10/07/2022	60+	13/06/2022
0.317901235	0.267524576	0.371645189	11/07/2022	60+	14/06/2022
0.312903226	0.261682659	0.367742622	12/07/2022	60+	15/06/2022
0.342948718	0.290387876	0.39852483	13/07/2022	60+	16/06/2022
0.346405229	0.293175817	0.402641922	14/07/2022	60+	17/06/2022
0.373529412	0.321940536	0.427342329	15/07/2022	60+	18/06/2022
0.378698225	0.32677143	0.43277075	16/07/2022	60+	19/06/2022
0.37797619	0.325920792	0.432203141	17/07/2022	60+	20/06/2022
0.37797619	0.325920792	0.432203141	18/07/2022	60+	21/06/2022
0.400552486	0.349689561	0.453055878	19/07/2022	60+	22/06/2022
0.402985075	0.350031656	0.457669505	20/07/2022	60+	23/06/2022
0.398119122	0.344002345	0.454146288	21/07/2022	60+	24/06/2022
0.408963585	0.357505921	0.461944102	22/07/2022	60+	25/06/2022
0.411764706	0.360231012	0.464774343	23/07/2022	60+	26/06/2022
0.411111111	0.359811213	0.463885348	24/07/2022	60+	27/06/2022
0.411111111	0.359811213	0.463885348	25/07/2022	60+	28/06/2022
0.417085427	0.368162254	0.467250877	26/07/2022	60+	29/06/2022
0.441011236	0.388710168	0.494301544	27/07/2022	60+	30/06/2022
0.447058824	0.393404089	0.501643666	28/07/2022	60+	1/07/2022
0.464285714	0.412151438	0.517005502	29/07/2022	60+	2/07/2022
0.474530831	0.42289257	0.526576426	30/07/2022	60+	3/07/2022
0.473262032	0.421710683	0.525239851	31/07/2022	60+	4/07/2022
0.473262032	0.421710683	0.525239851	1/08/2022	60+	5/07/2022
0.50137741	0.448735228	0.55399695	2/08/2022	60+	6/07/2022
0.521367521	0.46769285	0.574678765	3/08/2022	60+	7/07/2022
0.509383378	0.457409863	0.561206829	4/08/2022	60+	8/07/2022
0.509138381	0.457863076	0.560271403	5/08/2022	60+	9/07/2022
0.509138381	0.457863076	0.560271403	6/08/2022	60+	10/07/2022
0.510309278	0.459365329	0.561094807	7/08/2022	60+	11/07/2022
0.510309278	0.459365329	0.561094807	8/08/2022	60+	12/07/2022
0.508997429	0.458127881	0.559729076	9/08/2022	60+	13/07/2022
0.496062992	0.444746113	0.547441495	10/08/2022	60+	14/07/2022
0.496083551	0.444903093	0.547324987	11/08/2022	60+	15/07/2022
0.486486486	0.434492564	0.538698301	12/08/2022	60+	16/07/2022
0.485411141	0.433921836	0.537131255	13/08/2022	60+	17/07/2022
0.485564304	0.434348838	0.537005729	14/08/2022	60+	18/07/2022
0.485564304	0.434348838	0.537005729	15/08/2022	60+	19/07/2022
0.45844504	0.407044372	0.510510352	16/08/2022	60+	20/07/2022
0.460154242	0.409808045	0.511111206	17/08/2022	60+	21/07/2022
0.451612903	0.402296564	0.501644891	18/08/2022	60+	22/07/2022
0.451523546	0.399386164	0.504462413	19/08/2022	60+	23/07/2022
0.448753463	0.396667429	0.501686797	20/08/2022	60+	24/07/2022
0.45	0.397817522	0.503011487	21/08/2022	60+	25/07/2022
0.45	0.397817522	0.503011487	22/08/2022	60+	26/07/2022
0.436950147	0.383587958	0.491416839	23/08/2022	60+	27/07/2022
0.429775281	0.377719512	0.483008834	24/08/2022	60+	28/07/2022
0.422572178	0.3724308	0.473925981	25/08/2022	60+	29/07/2022
0.41011236	0.358550683	0.463181929	26/08/2022	60+	30/07/2022
0.395415473	0.34376618	0.448855218	27/08/2022	60+	31/07/2022
0.395415473	0.34376618	0.448855218	28/08/2022	60+	1/08/2022
0.395415473	0.34376618	0.448855218	29/08/2022	60+	2/08/2022
0.384180791	0.333256039	0.437060309	30/08/2022	60+	3/08/2022
0.372159091	0.32150529	0.424983446	31/08/2022	60+	4/08/2022
0.372492837	0.321610014	0.425559389	1/09/2022	60+	5/08/2022
0.371104816	0.320560678	0.42383117	2/09/2022	60+	6/08/2022
0.372159091	0.32150529	0.424983446	3/09/2022	60+	7/08/2022
0.368876081	0.317979382	0.422031725	4/09/2022	60+	8/08/2022
0.368876081	0.317979382	0.422031725	5/09/2022	60+	9/08/2022
0.369318182	0.318767409	0.422087864	6/09/2022	60+	10/08/2022
0.361764706	0.310620284	0.415340632	7/09/2022	60+	11/08/2022
0.349431818	0.299655006	0.401766284	8/09/2022	60+	12/08/2022
0.344023324	0.293831331	0.396935669	9/09/2022	60+	13/08/2022
0.337175793	0.287571963	0.389586708	10/09/2022	60+	14/08/2022
0.33819242	0.288256755	0.390950548	11/09/2022	60+	15/08/2022
0.33819242	0.288256755	0.390950548	12/09/2022	60+	16/08/2022
0.33968254	0.287521724	0.394891873	13/09/2022	60+	17/08/2022
0.335463259	0.283337131	0.390738769	14/09/2022	60+	18/08/2022
0.344827586	0.292757653	0.399810301	15/09/2022	60+	19/08/2022
0.334337349	0.283764744	0.387897052	16/09/2022	60+	20/08/2022
0.338323353	0.287718339	0.391825588	17/09/2022	60+	21/08/2022
0.337349398	0.286637776	0.39099357	18/09/2022	60+	22/08/2022
0.337349398	0.286637776	0.39099357	19/09/2022	60+	23/08/2022
0.34591195	0.293712055	0.401013414	20/09/2022	60+	24/08/2022
0.346504559	0.295153292	0.400648244	21/09/2022	60+	25/08/2022
0.351681957	0.299951027	0.406127508	22/09/2022	60+	26/08/2022
0.341246291	0.290734553	0.394576986	23/09/2022	60+	27/08/2022
0.345238095	0.294476227	0.398756055	24/09/2022	60+	28/08/2022
0.344117647	0.293701977	0.397276335	25/09/2022	60+	29/08/2022
0.344117647	0.293701977	0.397276335	26/09/2022	60+	30/08/2022
0.336538462	0.284278123	0.391937679	27/09/2022	60+	31/08/2022
0.342948718	0.290387876	0.39852483	28/09/2022	60+	1/09/2022
0.346278317	0.293311989	0.402224793	29/09/2022	60+	2/09/2022
0.331230284	0.27963488	0.386015139	30/09/2022	60+	3/09/2022
0.327160494	0.276318041	0.381198132	1/10/2022	60+	4/09/2022
0.325153374	0.274564297	0.378954822	2/10/2022	60+	5/09/2022
0.325153374	0.274564297	0.378954822	3/10/2022	60+	6/09/2022
0.319488818	0.268161715	0.374272695	4/10/2022	60+	7/09/2022
0.334365325	0.283097493	0.388704139	5/10/2022	60+	8/09/2022
0.345132743	0.294599179	0.398399544	6/10/2022	60+	9/09/2022
0.342342342	0.291481358	0.396036836	7/10/2022	60+	10/09/2022
0.351851852	0.299875953	0.406564704	8/10/2022	60+	11/09/2022
0.347692308	0.295975796	0.402214122	9/10/2022	60+	12/09/2022
0.347692308	0.295975796	0.402214122	10/10/2022	60+	13/09/2022
0.34384858	0.29166004	0.398987105	11/10/2022	60+	14/09/2022
0.342592593	0.291023552	0.397070309	12/10/2022	60+	15/09/2022
0.343558282	0.292103309	0.397886036	13/10/2022	60+	16/09/2022
0.344827586	0.292757653	0.399810301	14/10/2022	60+	17/09/2022
0.344827586	0.292757653	0.399810301	15/10/2022	60+	18/09/2022
0.343558282	0.292103309	0.397886036	16/10/2022	60+	19/09/2022
0.343558282	0.292103309	0.397886036	17/10/2022	60+	20/09/2022
0.331288344	0.280400932	0.385274865	18/10/2022	60+	21/09/2022
0.307936508	0.257389336	0.362139378	19/10/2022	60+	22/09/2022
0.296296296	0.244945419	0.351764703	20/10/2022	60+	23/09/2022
0.294915254	0.243477659	0.350527043	21/10/2022	60+	24/09/2022
0.295918367	0.244333587	0.3516711	22/10/2022	60+	25/09/2022
0.295532646	0.243710858	0.351574024	23/10/2022	60+	26/09/2022
0.295532646	0.243710858	0.351574024	24/10/2022	60+	27/09/2022
0.295454545	0.24506377	0.349830186	25/10/2022	60+	28/09/2022
0.291525424	0.240296753	0.346997852	26/10/2022	60+	29/09/2022
0.282392027	0.232241077	0.336884684	27/10/2022	60+	30/09/2022
0.283276451	0.232401423	0.338595243	28/10/2022	60+	1/10/2022
0.283737024	0.232488015	0.339482578	29/10/2022	60+	2/10/2022
0.287671233	0.236427998	0.343282446	30/10/2022	60+	3/10/2022
0.287671233	0.236427998	0.343282446	31/10/2022	60+	4/10/2022
0.288135593	0.237119321	0.343465221	1/11/2022	60+	5/10/2022
0.282608696	0.234076202	0.335191586	2/11/2022	60+	6/10/2022
0.27739726	0.226824791	0.332551095	3/11/2022	60+	7/10/2022
0.277777778	0.226837133	0.333356378	4/11/2022	60+	8/10/2022
0.264604811	0.214831345	0.319242769	5/11/2022	60+	9/10/2022
0.265780731	0.21673951	0.319498621	6/11/2022	60+	10/10/2022
0.265780731	0.21673951	0.319498621	7/11/2022	60+	11/10/2022
0.271028037	0.223157466	0.323180406	8/11/2022	60+	12/10/2022
0.258169935	0.210055001	0.311035193	9/11/2022	60+	13/10/2022
0.247491639	0.199621716	0.300442513	10/11/2022	60+	14/10/2022
0.257525084	0.208910831	0.311015754	11/11/2022	60+	15/10/2022
0.25083612	0.20271423	0.303970736	12/11/2022	60+	16/10/2022
0.249146758	0.200676172	0.302769537	13/11/2022	60+	17/10/2022
0.249146758	0.200676172	0.302769537	14/11/2022	60+	18/10/2022
0.250814332	0.203308558	0.303200613	15/11/2022	60+	19/10/2022
0.273846154	0.226083337	0.325784719	16/11/2022	60+	20/10/2022
0.273809524	0.226821783	0.324834974	17/11/2022	60+	21/10/2022
0.279635258	0.231794916	0.331493262	18/11/2022	60+	22/10/2022
0.280487805	0.232523267	0.332466699	19/11/2022	60+	23/10/2022
0.282208589	0.233993824	0.334430752	20/11/2022	60+	24/10/2022
0.282208589	0.233993824	0.334430752	21/11/2022	60+	25/10/2022
0.296636086	0.247640001	0.349360394	22/11/2022	60+	26/10/2022
0.304985337	0.256534528	0.356861459	23/11/2022	60+	27/10/2022
0.313069909	0.263323067	0.366220637	24/11/2022	60+	28/10/2022
0.314814815	0.264598506	0.368455827	25/11/2022	60+	29/10/2022
0.314984709	0.264987681	0.368371447	26/11/2022	60+	30/10/2022
0.313664596	0.263355091	0.367441914	27/11/2022	60+	31/10/2022
0.313664596	0.263355091	0.367441914	28/11/2022	60+	1/11/2022
0.309148265	0.258692256	0.36321351	29/11/2022	60+	2/11/2022
0.306896552	0.254306874	0.363483546	30/11/2022	60+	3/11/2022
0.317757009	0.267155672	0.37176027	1/12/2022	60+	4/11/2022
0.314814815	0.264598506	0.368455827	2/12/2022	60+	5/11/2022
0.336363636	0.285545154	0.390150649	3/12/2022	60+	6/11/2022
0.34169279	0.289765048	0.396592397	4/12/2022	60+	7/11/2022
0.34169279	0.289765048	0.396592397	5/12/2022	60+	8/11/2022
0.352159468	0.298231486	0.409030409	6/12/2022	60+	9/11/2022
0.361290323	0.307756532	0.417503477	7/12/2022	60+	10/11/2022
0.371794872	0.318011001	0.428038558	8/12/2022	60+	11/11/2022
0.370253165	0.316869795	0.426094067	9/12/2022	60+	12/11/2022
0.37804878	0.325360092	0.432961378	10/12/2022	60+	13/11/2022
0.376899696	0.324332708	0.43170468	11/12/2022	60+	14/11/2022
0.376899696	0.324332708	0.43170468	12/12/2022	60+	15/11/2022
0.398230088	0.345735048	0.452519399	13/12/2022	60+	16/11/2022
0.418006431	0.362594432	0.474995564	14/12/2022	60+	17/11/2022
0.426666667	0.370002553	0.484793617	15/12/2022	60+	18/11/2022
0.43003413	0.372602307	0.488895362	16/12/2022	60+	19/11/2022
0.429022082	0.373849949	0.485533118	17/12/2022	60+	20/11/2022
0.434131737	0.380272312	0.489169568	18/12/2022	60+	21/11/2022
0.434911243	0.381356476	0.489616503	19/12/2022	60+	22/11/2022
0.431746032	0.376329804	0.488458027	20/12/2022	60+	23/11/2022
0.431506849	0.373937458	0.490480398	21/12/2022	60+	24/11/2022
0.434163701	0.37539894	0.494331681	22/12/2022	60+	25/11/2022
0.442804428	0.382733889	0.504139526	23/12/2022	60+	26/11/2022
0.449056604	0.38815102	0.511114311	24/12/2022	60+	27/11/2022
0.449056604	0.38815102	0.511114311	25/12/2022	60+	28/11/2022
0.449056604	0.38815102	0.511114311	26/12/2022	60+	29/11/2022
0.456692913	0.394289277	0.52011893	27/12/2022	60+	30/11/2022
0.465811966	0.400555158	0.531945813	28/12/2022	60+	1/12/2022
0.472906404	0.402606675	0.544008916	29/12/2022	60+	2/12/2022
0.479381443	0.407299777	0.552102783	30/12/2022	60+	3/12/2022
0.461538462	0.387523345	0.536826802	31/12/2022	60+	4/12/2022
0.458563536	0.384425241	0.534081257	1/01/2023	60+	5/12/2022
0.458563536	0.384425241	0.534081257	2/01/2023	60+	6/12/2022
0.444444444	0.370532519	0.520216484	3/01/2023	60+	7/12/2022
0.459302326	0.383202085	0.536829361	4/01/2023	60+	8/12/2022
0.435028249	0.360812966	0.511456578	5/01/2023	60+	9/12/2022
0.434285714	0.359671414	0.511164339	6/01/2023	60+	10/12/2022
0.425925926	0.348688861	0.505923704	7/01/2023	60+	11/12/2022
0.444444444	0.368593472	0.522254929	8/01/2023	60+	12/12/2022
0.444444444	0.368593472	0.522254929	9/01/2023	60+	13/12/2022
0.429530201	0.348821984	0.513097428	10/01/2023	60+	14/12/2022
0.395973154	0.316886323	0.479282986	11/01/2023	60+	15/12/2022
0.388571429	0.315949166	0.465036208	12/01/2023	60+	16/12/2022
0.375690608	0.304942778	0.450582146	13/01/2023	60+	17/12/2022
0.358024691	0.284340455	0.437008283	14/01/2023	60+	18/12/2022
0.342465753	0.266002078	0.425468184	15/01/2023	60+	19/12/2022
0.338028169	0.260851182	0.422121743	16/01/2023	60+	20/12/2022
0.339869281	0.265332609	0.420744193	17/01/2023	60+	21/12/2022
0.355421687	0.282784753	0.433323493	18/01/2023	60+	22/12/2022
0.355555556	0.28576078	0.430195039	19/01/2023	60+	23/12/2022
0.365979381	0.298142397	0.437981028	20/01/2023	60+	24/12/2022
0.362244898	0.294955812	0.43377077	21/01/2023	60+	25/12/2022
0.360406091	0.293388067	0.431695544	22/01/2023	60+	26/12/2022
0.360406091	0.293388067	0.431695544	23/01/2023	60+	27/12/2022
0.36318408	0.29667996	0.433789744	24/01/2023	60+	28/12/2022
0.357798165	0.294201646	0.425320987	25/01/2023	60+	29/12/2022
0.35042735	0.289407755	0.41529107	26/01/2023	60+	30/12/2022
0.337349398	0.278868285	0.399756772	27/01/2023	60+	31/12/2022
0.339694656	0.282545081	0.400518855	28/01/2023	60+	1/01/2023
0.338403042	0.281428566	0.399067595	29/01/2023	60+	2/01/2023
0.338403042	0.281428566	0.399067595	30/01/2023	60+	3/01/2023
0.338461538	0.281159424	0.39949558	31/01/2023	60+	4/01/2023
0.318897638	0.262030941	0.380051232	1/02/2023	60+	5/01/2023
0.310204082	0.252855023	0.372214885	2/02/2023	60+	6/01/2023
0.299595142	0.243159954	0.360914213	3/02/2023	60+	7/01/2023
0.302419355	0.245910495	0.363723011	4/02/2023	60+	8/01/2023
0.288702929	0.232104595	0.35062819	5/02/2023	60+	9/01/2023
0.288702929	0.232104595	0.35062819	6/02/2023	60+	10/01/2023
0.281512605	0.225320069	0.343238698	7/02/2023	60+	11/01/2023
0.285123967	0.229124977	0.346472771	8/02/2023	60+	12/01/2023
0.261061947	0.205065288	0.323443642	9/02/2023	60+	13/01/2023
0.262443439	0.205719432	0.325661101	10/02/2023	60+	14/01/2023
0.267281106	0.209645576	0.331395526	11/02/2023	60+	15/01/2023
0.262672811	0.205424799	0.326529727	12/02/2023	60+	16/01/2023
0.262672811	0.205424799	0.326529727	13/02/2023	60+	17/01/2023
0.251184834	0.194172239	0.31533162	14/02/2023	60+	18/01/2023
0.222222222	0.168628334	0.283609213	15/02/2023	60+	19/01/2023
0.216216216	0.163934229	0.27624456	16/02/2023	60+	20/01/2023
0.202764977	0.151364798	0.262478924	17/02/2023	60+	21/01/2023
0.204651163	0.152813834	0.264826333	18/02/2023	60+	22/01/2023
0.205607477	0.153548823	0.266015803	19/02/2023	60+	23/01/2023
0.205607477	0.153548823	0.266015803	20/02/2023	60+	24/01/2023
0.199074074	0.147976808	0.258631011	21/02/2023	60+	25/01/2023
0.190697674	0.140460723	0.249678337	22/02/2023	60+	26/01/2023
0.195348837	0.144566977	0.254738835	23/02/2023	60+	27/01/2023
0.205607477	0.153548823	0.266015803	24/02/2023	60+	28/01/2023
0.192118227	0.140326053	0.25313733	25/02/2023	60+	29/01/2023
0.193069307	0.14104063	0.25434191	26/02/2023	60+	30/01/2023
0.193069307	0.14104063	0.25434191	27/02/2023	60+	31/01/2023
0.201005025	0.147654553	0.263491445	28/02/2023	60+	1/02/2023
0.216080402	0.161011812	0.279812238	1/03/2023	60+	2/02/2023
0.220095694	0.165873079	0.282440318	2/03/2023	60+	3/02/2023
0.224880383	0.170159727	0.28758114	3/03/2023	60+	4/02/2023
0.221674877	0.166524371	0.285143614	4/03/2023	60+	5/02/2023
0.221674877	0.166524371	0.285143614	5/03/2023	60+	6/02/2023
0.221674877	0.166524371	0.285143614	6/03/2023	60+	7/02/2023
0.234741784	0.179532843	0.297492132	7/03/2023	60+	8/02/2023
0.22705314	0.171856258	0.290243619	8/03/2023	60+	9/02/2023
0.241860465	0.186219755	0.304767112	9/03/2023	60+	10/02/2023
0.247747748	0.19242387	0.309941506	10/03/2023	60+	11/02/2023
0.25	0.194715128	0.312030631	11/03/2023	60+	12/02/2023
0.251121076	0.195617422	0.313370396	12/03/2023	60+	13/02/2023
0.251121076	0.195617422	0.313370396	13/03/2023	60+	14/02/2023
0.264069264	0.208417209	0.325886244	14/03/2023	60+	15/02/2023
0.281385281	0.224377744	0.344100154	15/03/2023	60+	16/02/2023
0.294117647	0.234913349	0.358940754	16/03/2023	60+	17/02/2023
0.301801802	0.2421815	0.366804654	17/03/2023	60+	18/02/2023
0.304932735	0.245227198	0.36991098	18/03/2023	60+	19/02/2023
0.304932735	0.245227198	0.36991098	19/03/2023	60+	20/02/2023
0.304932735	0.245227198	0.36991098	20/03/2023	60+	21/02/2023
0.314516129	0.2572416	0.376289824	21/03/2023	60+	22/02/2023
0.31779661	0.258901241	0.381339274	22/03/2023	60+	23/02/2023
0.315555556	0.255404726	0.380644888	23/03/2023	60+	24/02/2023
0.311111111	0.251251223	0.376029361	24/03/2023	60+	25/02/2023
0.309012876	0.250308406	0.372654002	25/03/2023	60+	26/02/2023
0.307692308	0.249197758	0.371136331	26/03/2023	60+	27/02/2023
0.307692308	0.249197758	0.371136331	27/03/2023	60+	28/02/2023
0.321138211	0.263233096	0.383416652	28/03/2023	60+	1/03/2023
0.296153846	0.241344756	0.355679221	29/03/2023	60+	2/03/2023
0.301204819	0.24488673	0.362327738	30/03/2023	60+	3/03/2023
0.318548387	0.261028751	0.380468749	31/03/2023	60+	4/03/2023
0.316	0.258861154	0.377565536	1/04/2023	60+	5/03/2023
0.314516129	0.2572416	0.376289824	2/04/2023	60+	6/03/2023
0.314516129	0.2572416	0.376289824	3/04/2023	60+	7/03/2023
0.3125	0.254420581	0.375281802	4/04/2023	60+	8/03/2023
0.310483871	0.253459471	0.372105928	5/04/2023	60+	9/03/2023
0.321285141	0.263716311	0.383170241	6/04/2023	60+	10/03/2023
0.320987654	0.262740327	0.383666875	7/04/2023	60+	11/03/2023
0.317991632	0.259449354	0.381117037	8/04/2023	60+	12/03/2023
0.317991632	0.259449354	0.381117037	9/04/2023	60+	13/03/2023
0.317991632	0.259449354	0.381117037	10/04/2023	60+	14/03/2023
0.310483871	0.253459471	0.372105928	11/04/2023	60+	15/03/2023
0.290836653	0.23543185	0.351258148	12/04/2023	60+	16/03/2023
0.282945736	0.228824367	0.342131406	13/04/2023	60+	17/03/2023
0.2734375	0.219793393	0.332412102	14/04/2023	60+	18/03/2023
0.267924528	0.215579834	0.325542537	15/04/2023	60+	19/03/2023
0.267924528	0.215579834	0.325542537	16/04/2023	60+	20/03/2023
0.267924528	0.215579834	0.325542537	17/04/2023	60+	21/03/2023
0.256	0.203085347	0.314800871	18/04/2023	60+	22/03/2023
0.26744186	0.214446035	0.32586779	19/04/2023	60+	23/03/2023
0.289962825	0.2364643	0.348157041	20/04/2023	60+	24/03/2023
0.289962825	0.2364643	0.348157041	21/04/2023	60+	25/03/2023
0.3	0.245952962	0.3584997	22/04/2023	60+	26/03/2023
0.301115242	0.24689962	0.359775215	23/04/2023	60+	27/03/2023
0.301115242	0.24689962	0.359775215	24/04/2023	60+	28/03/2023
0.283464567	0.228891527	0.343170501	25/04/2023	60+	29/03/2023
0.303370787	0.248815038	0.362353512	26/04/2023	60+	30/03/2023
0.310469314	0.256466896	0.368581492	27/04/2023	60+	31/03/2023
0.300353357	0.24751957	0.357424697	28/04/2023	60+	1/04/2023
0.302491103	0.249342581	0.359861749	29/04/2023	60+	2/04/2023
0.30141844	0.248427721	0.358639105	30/04/2023	60+	3/04/2023
0.30141844	0.248427721	0.358639105	1/05/2023	60+	4/04/2023
0.301470588	0.247527594	0.359800264	2/05/2023	60+	5/04/2023
0.305555556	0.249287866	0.366465318	3/05/2023	60+	6/04/2023
0.303964758	0.244843364	0.368290399	4/05/2023	60+	7/04/2023
0.304932735	0.245227198	0.36991098	5/05/2023	60+	8/04/2023
0.304932735	0.245227198	0.36991098	6/05/2023	60+	9/04/2023
0.304932735	0.245227198	0.36991098	7/05/2023	60+	10/04/2023
0.304932735	0.245227198	0.36991098	8/05/2023	60+	11/04/2023
0.308457711	0.24538058	0.377287618	9/05/2023	60+	12/04/2023
0.319371728	0.253912581	0.390542038	10/05/2023	60+	13/04/2023
0.335025381	0.269516678	0.405586066	11/05/2023	60+	14/04/2023
0.351485149	0.285794115	0.421607514	12/05/2023	60+	15/04/2023
0.352941176	0.28748711	0.422739272	13/05/2023	60+	16/04/2023
0.352941176	0.28748711	0.422739272	14/05/2023	60+	17/04/2023
0.351219512	0.286021261	0.420791101	15/05/2023	60+	18/04/2023
0.371287129	0.304521464	0.441891235	16/05/2023	60+	19/04/2023
0.365384615	0.29988579	0.434780955	17/05/2023	60+	20/04/2023
0.339901478	0.275054169	0.40950355	18/05/2023	60+	21/04/2023
0.355329949	0.28859736	0.426489922	19/05/2023	60+	22/04/2023
0.359375	0.291555576	0.431611329	20/05/2023	60+	23/04/2023
0.359375	0.291555576	0.431611329	21/05/2023	60+	24/04/2023
0.359375	0.291555576	0.431611329	22/05/2023	60+	25/04/2023
0.353773585	0.28950906	0.422192014	23/05/2023	60+	26/04/2023
0.353535354	0.287072435	0.424457821	24/05/2023	60+	27/04/2023
0.347593583	0.279583055	0.420522783	25/05/2023	60+	28/04/2023
0.35078534	0.283290396	0.42299308	26/05/2023	60+	29/04/2023
0.346938776	0.280529054	0.418058124	27/05/2023	60+	30/04/2023
0.351758794	0.285563624	0.422444809	28/05/2023	60+	1/05/2023
0.351758794	0.285563624	0.422444809	29/05/2023	60+	2/05/2023
0.343891403	0.281481399	0.410553978	30/05/2023	60+	3/05/2023
0.348547718	0.288511125	0.412362223	31/05/2023	60+	4/05/2023
0.342519685	0.284336921	0.404427409	1/06/2023	60+	5/05/2023
0.343283582	0.286588762	0.403488812	2/06/2023	60+	6/05/2023
0.336917563	0.281660929	0.39568176	3/06/2023	60+	7/05/2023
0.340425532	0.285285088	0.398960717	4/06/2023	60+	8/05/2023
0.340425532	0.285285088	0.398960717	5/06/2023	60+	9/05/2023
0.353503185	0.300638882	0.409161226	6/06/2023	60+	10/05/2023
0.3625	0.309757057	0.417814749	7/06/2023	60+	11/05/2023
0.363036304	0.308816876	0.419963242	8/06/2023	60+	12/05/2023
0.362776025	0.309773731	0.418369571	9/06/2023	60+	13/05/2023
0.368421053	0.3156888	0.423590892	10/06/2023	60+	14/05/2023
0.37037037	0.317644337	0.425490271	11/06/2023	60+	15/05/2023
0.371517028	0.318665804	0.426748334	12/06/2023	60+	16/05/2023
0.364516129	0.310849547	0.42079958	13/06/2023	60+	17/05/2023
0.358255452	0.305768103	0.413385872	14/06/2023	60+	18/05/2023
0.355029586	0.304004762	0.408620053	15/06/2023	60+	19/05/2023
0.348082596	0.297422454	0.401423721	16/06/2023	60+	20/05/2023
0.344117647	0.293701977	0.397276335	17/06/2023	60+	21/05/2023
0.343023256	0.292947113	0.395829194	18/06/2023	60+	22/05/2023
0.343023256	0.292947113	0.395829194	19/06/2023	60+	23/05/2023
0.340057637	0.290326227	0.392546246	20/06/2023	60+	24/05/2023
0.339130435	0.289297026	0.391753388	21/06/2023	60+	25/05/2023
0.337243402	0.287205232	0.39013754	22/06/2023	60+	26/05/2023
0.331395349	0.281840743	0.383882845	23/06/2023	60+	27/05/2023
0.331378299	0.281608814	0.384107135	24/06/2023	60+	28/05/2023
0.329376855	0.279409713	0.382374678	25/06/2023	60+	29/05/2023
0.329376855	0.279409713	0.382374678	26/06/2023	60+	30/05/2023
0.318965517	0.270285362	0.370759196	27/06/2023	60+	31/05/2023
0.314371257	0.264926344	0.36714491	28/06/2023	60+	1/06/2023
0.317073171	0.267043602	0.370443603	29/06/2023	60+	2/06/2023
0.317220544	0.267408096	0.370340468	30/06/2023	60+	3/06/2023
0.326283988	0.276019443	0.379691146	1/07/2023	60+	4/06/2023
0.315789474	0.266847693	0.367956075	2/07/2023	60+	5/06/2023
0.315789474	0.266847693	0.367956075	3/07/2023	60+	6/06/2023
0.295597484	0.245984139	0.34906586	4/07/2023	60+	7/06/2023
0.29375	0.24439733	0.346968148	5/07/2023	60+	8/06/2023
0.281818182	0.233914997	0.333686639	6/07/2023	60+	9/06/2023
0.278931751	0.231695075	0.330101961	7/07/2023	60+	10/06/2023
0.272727273	0.224599062	0.325132225	8/07/2023	60+	11/06/2023
0.274390244	0.226807368	0.326100058	9/07/2023	60+	12/06/2023
0.274390244	0.226807368	0.326100058	10/07/2023	60+	13/06/2023
0.27247191	0.22687932	0.321894882	11/07/2023	60+	14/06/2023
0.271641791	0.224722471	0.322650253	12/07/2023	60+	15/06/2023
0.262996942	0.216087648	0.314257305	13/07/2023	60+	16/06/2023
0.27245509	0.225415302	0.32358169	14/07/2023	60+	17/06/2023
0.267477204	0.220410848	0.318785147	15/07/2023	60+	18/06/2023
0.26993865	0.222499689	0.321613023	16/07/2023	60+	19/06/2023
0.26993865	0.222499689	0.321613023	17/07/2023	60+	20/06/2023
0.270627063	0.221412641	0.324389647	18/07/2023	60+	21/06/2023
0.273684211	0.222761791	0.329381409	19/07/2023	60+	22/06/2023
0.277978339	0.226044093	0.334733217	20/07/2023	60+	23/06/2023
0.277777778	0.223401294	0.337465841	21/07/2023	60+	24/06/2023
0.28	0.225250155	0.340050486	22/07/2023	60+	25/06/2023
0.28	0.225250155	0.340050486	23/07/2023	60+	26/06/2023
0.28	0.225250155	0.340050486	24/07/2023	60+	27/06/2023
0.294930876	0.235135958	0.360427034	25/07/2023	60+	28/06/2023
0.293838863	0.233300279	0.360274988	26/07/2023	60+	29/06/2023
0.294117647	0.232552204	0.361778008	27/07/2023	60+	30/06/2023
0.288770053	0.224969885	0.359403469	28/07/2023	60+	1/07/2023
0.278409091	0.213604775	0.350841825	29/07/2023	60+	2/07/2023
0.290123457	0.221596798	0.366505743	30/07/2023	60+	3/07/2023
0.290123457	0.221596798	0.366505743	31/07/2023	60+	4/07/2023
0.302469136	0.2328746	0.379452603	1/08/2023	60+	5/07/2023
0.326797386	0.253241277	0.4072126	2/08/2023	60+	6/07/2023
0.335483871	0.261740611	0.415654626	3/08/2023	60+	7/07/2023
0.321678322	0.246068152	0.404854195	4/08/2023	60+	8/07/2023
0.317567568	0.243552199	0.399058653	5/08/2023	60+	9/07/2023
0.304964539	0.230286021	0.388043792	6/08/2023	60+	10/07/2023
0.304964539	0.230286021	0.388043792	7/08/2023	60+	11/07/2023
0.306451613	0.226831692	0.395571085	8/08/2023	60+	12/07/2023
0.301587302	0.223054631	0.389703554	9/08/2023	60+	13/07/2023
0.317460317	0.237422048	0.406308399	10/08/2023	60+	14/07/2023
0.300813008	0.221438189	0.39004794	11/08/2023	60+	15/07/2023
0.304	0.224927239	0.39261561	12/08/2023	60+	16/07/2023
0.293650794	0.215912764	0.381360141	13/08/2023	60+	17/07/2023
0.293650794	0.215912764	0.381360141	14/08/2023	60+	18/07/2023
0.272058824	0.199339361	0.354982929	15/08/2023	60+	19/07/2023
0.256756757	0.18854413	0.334971422	16/08/2023	60+	20/07/2023
0.236686391	0.174795419	0.308050577	17/08/2023	60+	21/07/2023
0.233333333	0.17363805	0.302028139	18/08/2023	60+	22/07/2023
0.231578947	0.173591225	0.298141347	19/08/2023	60+	23/07/2023
0.236714976	0.180548669	0.30058635	20/08/2023	60+	24/07/2023
0.235576923	0.179652199	0.299202792	21/08/2023	60+	25/07/2023
0.234741784	0.179532843	0.297492132	22/08/2023	60+	26/07/2023
0.24796748	0.195304093	0.306814296	23/08/2023	60+	27/07/2023
0.25390625	0.201765128	0.311843397	24/08/2023	60+	28/07/2023
0.251748252	0.202504798	0.306216519	25/08/2023	60+	29/07/2023
0.256055363	0.206737584	0.310451981	26/08/2023	60+	30/07/2023
0.257731959	0.20845578	0.312016416	27/08/2023	60+	31/07/2023
0.257731959	0.20845578	0.312016416	28/08/2023	60+	1/08/2023
0.266666667	0.217484147	0.320523735	29/08/2023	60+	2/08/2023
0.25483871	0.207265265	0.307165636	30/08/2023	60+	3/08/2023
0.244299674	0.197281096	0.296328163	31/08/2023	60+	4/08/2023
0.231023102	0.184750977	0.282640227	1/09/2023	60+	5/08/2023
0.22875817	0.182890442	0.279962982	2/09/2023	60+	6/08/2023
0.231023102	0.184750977	0.282640227	3/09/2023	60+	7/08/2023
