## Supplementary material for "Temporal trends in test-seeking behaviour during the COVID-19 pandemic": figure4a.csv

p	lwr	upr	date	lab	min_date
0.131801693	0.109486973	0.156777252	29/11/2021	PCR only	2/11/2021
0.133333333	0.11087399	0.158448542	30/11/2021	PCR only	3/11/2021
0.137002342	0.114639424	0.161903085	1/12/2021	PCR only	4/11/2021
0.139835488	0.117225678	0.164971633	2/12/2021	PCR only	5/11/2021
0.141676505	0.118880835	0.166997201	3/12/2021	PCR only	6/11/2021
0.141666667	0.118780031	0.167099737	4/12/2021	PCR only	7/11/2021
0.145687646	0.122747796	0.17109092	5/12/2021	PCR only	8/11/2021
0.145687646	0.122747796	0.17109092	6/12/2021	PCR only	9/11/2021
0.14556962	0.12170325	0.172115453	7/12/2021	PCR only	10/11/2021
0.147315855	0.123481377	0.173779055	8/12/2021	PCR only	11/11/2021
0.157701711	0.133383844	0.184514983	9/12/2021	PCR only	12/11/2021
0.165816327	0.140441007	0.193733428	10/12/2021	PCR only	13/11/2021
0.174242424	0.148445957	0.202489771	11/12/2021	PCR only	14/11/2021
0.183770883	0.158101146	0.211686224	12/12/2021	PCR only	15/11/2021
0.183770883	0.158101146	0.211686224	13/12/2021	PCR only	16/11/2021
0.181485993	0.155694569	0.209586999	14/12/2021	PCR only	17/11/2021
0.179775281	0.153776259	0.208155272	15/12/2021	PCR only	18/11/2021
0.180100756	0.153970233	0.208631019	16/12/2021	PCR only	19/11/2021
0.181225554	0.15458053	0.210346992	17/12/2021	PCR only	20/11/2021
0.184278351	0.157596751	0.21338337	18/12/2021	PCR only	21/11/2021
0.183486239	0.156632797	0.212811236	19/12/2021	PCR only	22/11/2021
0.085561497	0.059259588	0.118640524	18/01/2022	Both	11/01/2022
0.077605322	0.054647912	0.106279331	19/01/2022	Both	11/01/2022
0.078313253	0.056278708	0.105503491	20/01/2022	Both	11/01/2022
0.076208178	0.055240651	0.101966704	21/01/2022	Both	11/01/2022
0.078534031	0.057857567	0.103675143	22/01/2022	Both	11/01/2022
0.077054795	0.056756875	0.101748684	23/01/2022	Both	11/01/2022
0.077054795	0.056756875	0.101748684	24/01/2022	Both	11/01/2022
0.076311606	0.056799372	0.099906997	25/01/2022	Both	11/01/2022
0.071428571	0.053803073	0.092616891	26/01/2022	Both	11/01/2022
0.075949367	0.058454778	0.096683435	27/01/2022	Both	11/01/2022
0.075903614	0.05881634	0.096071763	28/01/2022	Both	11/01/2022
0.074853801	0.058120664	0.09458426	29/01/2022	Both	11/01/2022
0.074712644	0.058131816	0.094239253	30/01/2022	Both	11/01/2022
0.074712644	0.058131816	0.094239253	31/01/2022	Both	11/01/2022
0.072432432	0.056571782	0.091077028	1/02/2022	Both	11/01/2022
0.072820513	0.05730821	0.090968854	2/02/2022	Both	11/01/2022
0.074436827	0.059092917	0.09228551	3/02/2022	Both	11/01/2022
0.07281106	0.058065778	0.089920803	4/02/2022	Both	11/01/2022
0.071942446	0.057454742	0.088741397	5/02/2022	Both	11/01/2022
0.071929825	0.057613448	0.088499812	6/02/2022	Both	11/01/2022
0.071866784	0.057562591	0.088422944	7/02/2022	Both	11/01/2022
0.074458058	0.059389211	0.091935535	8/02/2022	Both	12/01/2022
0.066797642	0.052240829	0.083916725	9/02/2022	Both	13/01/2022
0.06155303	0.047823014	0.077785093	10/02/2022	Both	14/01/2022
0.061243144	0.047774266	0.077127521	11/02/2022	Both	15/01/2022
0.060688406	0.047338673	0.076434785	12/02/2022	Both	16/01/2022
0.060218978	0.04687592	0.075979423	13/02/2022	Both	17/01/2022
0.060273973	0.046919011	0.076048226	14/02/2022	Both	18/01/2022
0.063535912	0.049767513	0.079723591	15/02/2022	Both	19/01/2022
0.06741573	0.053119032	0.084148764	16/02/2022	Both	20/01/2022
0.06507177	0.050881549	0.081768005	17/02/2022	Both	21/01/2022
0.064769382	0.050443204	0.081668703	18/02/2022	Both	22/01/2022
0.061825319	0.047831726	0.078411705	19/02/2022	Both	23/01/2022
0.062992126	0.048845998	0.079731012	20/02/2022	Both	24/01/2022
0.062992126	0.048845998	0.079731012	21/02/2022	Both	25/01/2022
0.062797336	0.048896777	0.079204	22/02/2022	Both	26/01/2022
0.065279092	0.051142532	0.08189138	23/02/2022	Both	27/01/2022
0.062868369	0.048749363	0.079575773	24/02/2022	Both	28/01/2022
0.061491935	0.047359367	0.078291519	25/02/2022	Both	29/01/2022
0.0625	0.048250545	0.079409515	26/02/2022	Both	30/01/2022
0.061183551	0.047120212	0.077902397	27/02/2022	Both	31/01/2022
0.061183551	0.047120212	0.077902397	28/02/2022	Both	1/02/2022
0.062196307	0.048224635	0.078732646	1/03/2022	Both	2/02/2022
0.060894386	0.047208356	0.077098869	2/03/2022	Both	3/02/2022
0.0582617	0.044855135	0.074213809	3/03/2022	Both	4/02/2022
0.058473736	0.04480736	0.074781945	4/03/2022	Both	5/02/2022
0.058589871	0.044896949	0.074929174	5/03/2022	Both	6/02/2022
0.057459677	0.043806355	0.073808091	6/03/2022	Both	7/02/2022
0.057228916	0.043629255	0.073514245	7/03/2022	Both	8/02/2022
0.057062675	0.043926066	0.072699215	8/03/2022	Both	9/02/2022
0.062672811	0.048993009	0.078779554	9/03/2022	Both	10/02/2022
0.063267233	0.04936408	0.079654202	10/03/2022	Both	11/02/2022
0.065815324	0.051366481	0.082832939	11/03/2022	Both	12/02/2022
0.064935065	0.050469478	0.082019804	12/03/2022	Both	13/02/2022
0.065493646	0.051113631	0.082431773	13/03/2022	Both	14/02/2022
0.065365854	0.051013186	0.082272393	14/03/2022	Both	15/02/2022
0.064039409	0.049768426	0.080898737	15/03/2022	Both	16/02/2022
0.061643836	0.047690353	0.078183572	16/03/2022	Both	17/02/2022
0.063339731	0.049322042	0.079882035	17/03/2022	Both	18/02/2022
0.066604128	0.052381324	0.083273024	18/03/2022	Both	19/02/2022
0.066484517	0.052471836	0.082871491	19/03/2022	Both	20/02/2022
0.064923354	0.051141729	0.081064759	20/03/2022	Both	21/02/2022
0.064923354	0.051141729	0.081064759	21/03/2022	Both	22/02/2022
0.065412186	0.051619699	0.081546448	22/03/2022	Both	23/02/2022
0.06324473	0.04953788	0.07936138	23/03/2022	Both	24/02/2022
0.061482821	0.048056579	0.077296403	24/03/2022	Both	25/02/2022
0.061028771	0.047880373	0.07648035	25/03/2022	Both	26/02/2022
0.065711879	0.052285618	0.081335794	26/03/2022	Both	27/02/2022
0.066835871	0.053268251	0.082604256	27/03/2022	Both	28/02/2022
0.066835871	0.053268251	0.082604256	28/03/2022	Both	1/03/2022
0.071428571	0.05760365	0.08736319	29/03/2022	Both	2/03/2022
0.080256822	0.065774496	0.096754566	30/03/2022	Both	3/03/2022
0.08306962	0.068443004	0.099668203	31/03/2022	Both	4/03/2022
0.084177708	0.069561569	0.100730644	1/04/2022	Both	5/03/2022
0.084890966	0.07022042	0.101493222	2/04/2022	Both	6/03/2022
0.086754454	0.071967642	0.103453132	3/04/2022	Both	7/03/2022
0.087091757	0.072249599	0.103851651	4/04/2022	Both	8/03/2022
0.092830189	0.077744074	0.109749322	5/04/2022	Both	9/03/2022
0.094029851	0.078932949	0.110933318	6/04/2022	Both	10/03/2022
0.094604582	0.079533988	0.111461469	7/04/2022	Both	11/03/2022
0.096111519	0.080980903	0.113008185	8/04/2022	Both	12/03/2022
0.09613984	0.081060342	0.112972222	9/04/2022	Both	13/03/2022
0.09796807	0.082779775	0.114894473	10/04/2022	Both	14/03/2022
0.099137931	0.083938349	0.116052641	11/04/2022	Both	15/03/2022
0.099786172	0.084597518	0.116673439	12/04/2022	Both	16/03/2022
0.103424179	0.08812394	0.120373493	13/04/2022	Both	17/03/2022
0.107192254	0.091711761	0.124288295	14/04/2022	Both	18/03/2022
0.106948229	0.09159687	0.123891653	15/04/2022	Both	19/03/2022
0.111420613	0.095605706	0.128844207	16/04/2022	Both	20/03/2022
0.113002042	0.097257933	0.130311605	17/04/2022	Both	21/03/2022
0.112618725	0.096925243	0.129873891	18/04/2022	Both	22/03/2022
0.113131313	0.097461448	0.130349022	19/04/2022	Both	23/03/2022
0.114555256	0.098789432	0.131864058	20/04/2022	Both	24/03/2022
0.112806901	0.09726911	0.129870996	21/04/2022	Both	25/03/2022
0.116666667	0.10085021	0.134000772	22/04/2022	Both	26/03/2022
0.116856951	0.100971951	0.134270159	23/04/2022	Both	27/03/2022
0.118632708	0.102652946	0.136130244	24/04/2022	Both	28/03/2022
0.119333333	0.103351975	0.136821403	25/04/2022	Both	29/03/2022
0.120106171	0.104113756	0.137595066	26/04/2022	Both	30/03/2022
0.117213664	0.101327107	0.134622815	27/04/2022	Both	31/03/2022
0.116655428	0.100751878	0.13409428	28/04/2022	Both	1/04/2022
0.115279673	0.099374	0.132744451	29/04/2022	Both	2/04/2022
0.117208672	0.101233819	0.134723888	30/04/2022	Both	3/04/2022
0.114700066	0.099092593	0.131815964	1/05/2022	Both	4/04/2022
0.11503268	0.099468992	0.132090484	2/05/2022	Both	5/04/2022
0.11440678	0.098287712	0.132144499	3/05/2022	Both	6/04/2022
0.112560055	0.096781831	0.129918659	4/05/2022	Both	7/04/2022
0.111984283	0.09659778	0.128880185	5/05/2022	Both	8/04/2022
0.110331633	0.095245978	0.126893258	6/05/2022	Both	9/04/2022
0.110056926	0.095048961	0.126529653	7/05/2022	Both	10/04/2022
0.11003861	0.094905832	0.126661981	8/05/2022	Both	11/04/2022
0.10923277	0.094075639	0.125899429	9/05/2022	Both	12/04/2022
0.10940499	0.094354947	0.125939446	10/05/2022	Both	13/04/2022
0.109161793	0.094014017	0.125818392	11/05/2022	Both	14/04/2022
0.1093452	0.094345464	0.125820033	12/05/2022	Both	15/04/2022
0.108280255	0.093334741	0.124707913	13/05/2022	Both	16/04/2022
0.106166561	0.091371347	0.122449377	14/05/2022	Both	17/04/2022
0.106889891	0.091955393	0.123328498	15/05/2022	Both	18/04/2022
0.107235142	0.09225478	0.12372315	16/05/2022	Both	19/04/2022
0.109275731	0.094285043	0.125740839	17/05/2022	Both	20/04/2022
0.108056266	0.093097384	0.124503934	18/05/2022	Both	21/04/2022
0.109677419	0.094548808	0.126301957	19/05/2022	Both	22/04/2022
0.111460957	0.09639695	0.127977734	20/05/2022	Both	23/04/2022
0.109206349	0.0942247	0.125661745	21/05/2022	Both	24/04/2022
0.107052897	0.092268439	0.123307279	22/05/2022	Both	25/04/2022
0.10626186	0.091496815	0.122506515	23/05/2022	Both	26/04/2022
0.102564103	0.088121014	0.118484288	24/05/2022	Both	27/04/2022
0.101257862	0.08686207	0.117144322	25/05/2022	Both	28/04/2022
0.101458465	0.086991886	0.117427364	26/05/2022	Both	29/04/2022
0.102786378	0.088398215	0.11863597	27/05/2022	Both	30/04/2022
0.101359703	0.087078382	0.117105189	28/05/2022	Both	1/05/2022
0.102642901	0.088315644	0.118421224	29/05/2022	Both	2/05/2022
0.102230483	0.087874531	0.11805092	30/05/2022	Both	3/05/2022
0.098913665	0.085318028	0.113871205	31/05/2022	Both	4/05/2022
0.099192618	0.085522012	0.114236052	1/06/2022	Both	5/05/2022
0.100174723	0.086374957	0.115357521	2/06/2022	Both	6/05/2022
0.101390498	0.087547577	0.116604779	3/06/2022	Both	7/05/2022
0.101585437	0.087639619	0.116920651	4/06/2022	Both	8/05/2022
0.100529101	0.086643563	0.115809541	5/06/2022	Both	9/05/2022
0.100526008	0.086680073	0.115758607	6/06/2022	Both	10/05/2022
0.098876404	0.085398479	0.113692363	7/06/2022	Both	11/05/2022
0.094818082	0.081724308	0.109238427	8/06/2022	Both	12/05/2022
0.093609865	0.080489703	0.108083406	9/06/2022	Both	13/05/2022
0.094285714	0.08099757	0.108951446	10/06/2022	Both	14/05/2022
0.093838327	0.080649201	0.108391641	11/06/2022	Both	15/05/2022
0.093128904	0.079958231	0.107672555	12/06/2022	Both	16/05/2022
0.093128904	0.079958231	0.107672555	13/06/2022	Both	17/05/2022
0.089097952	0.076361212	0.103186255	14/06/2022	Both	18/05/2022
0.091205212	0.078445123	0.105283705	15/06/2022	Both	19/05/2022
0.094155844	0.081222267	0.108393528	16/06/2022	Both	20/05/2022
0.090858417	0.077957564	0.105114599	17/06/2022	Both	21/05/2022
0.090304709	0.077479284	0.104479023	18/06/2022	Both	22/05/2022
0.091010609	0.078089031	0.105289282	19/06/2022	Both	23/05/2022
0.091061453	0.078132952	0.105347638	20/06/2022	Both	24/05/2022
0.090959512	0.07808306	0.105184093	21/06/2022	Both	25/05/2022
0.08815576	0.07562345	0.102011749	22/06/2022	Both	26/05/2022
0.090668081	0.078088345	0.104536874	23/06/2022	Both	27/05/2022
0.090124123	0.077472622	0.104089757	24/06/2022	Both	28/05/2022
0.090613131	0.077895786	0.104650165	25/06/2022	Both	29/05/2022
0.08988764	0.077003792	0.104141027	26/06/2022	Both	30/05/2022
0.08988764	0.077003792	0.104141027	27/06/2022	Both	31/05/2022
0.090144231	0.076815693	0.104938062	28/06/2022	Both	1/06/2022
0.089403974	0.076663459	0.103491215	29/06/2022	Both	2/06/2022
0.086689038	0.074053416	0.100699229	30/06/2022	Both	3/06/2022
0.08357021	0.071056152	0.097492976	1/07/2022	Both	4/06/2022
0.08409611	0.071506224	0.098101781	2/07/2022	Both	5/06/2022
0.083763626	0.071180295	0.097768062	3/07/2022	Both	6/06/2022
0.083669937	0.07105841	0.097711218	4/07/2022	Both	7/06/2022
0.081967213	0.069803687	0.095489637	5/07/2022	Both	8/06/2022
0.083111348	0.071015561	0.096527728	6/07/2022	Both	9/06/2022
0.081140351	0.069016854	0.094630144	7/07/2022	Both	10/06/2022
0.080503834	0.06843265	0.093942006	8/07/2022	Both	11/06/2022
0.080654258	0.06839934	0.094317032	9/07/2022	Both	12/06/2022
0.08004574	0.067755066	0.093766055	10/07/2022	Both	13/06/2022
0.08004574	0.067755066	0.093766055	11/07/2022	Both	14/06/2022
0.081947743	0.069288006	0.096085875	12/07/2022	Both	15/06/2022
0.082160945	0.069809658	0.095911504	13/07/2022	Both	16/06/2022
0.077658976	0.065639323	0.091093994	14/07/2022	Both	17/06/2022
0.079829697	0.067972198	0.09301741	15/07/2022	Both	18/06/2022
0.079347826	0.067404678	0.092651413	16/07/2022	Both	19/06/2022
0.078559738	0.066652186	0.091835724	17/07/2022	Both	20/06/2022
0.078559738	0.066652186	0.091835724	18/07/2022	Both	21/06/2022
0.080558539	0.068596623	0.09386049	19/07/2022	Both	22/06/2022
0.082468596	0.07027256	0.096021048	20/07/2022	Both	23/06/2022
0.079418345	0.067303765	0.092933203	21/07/2022	Both	24/06/2022
0.077618288	0.065926601	0.09064622	22/07/2022	Both	25/06/2022
0.0768	0.065150214	0.089793141	23/07/2022	Both	26/06/2022
0.0768	0.065150214	0.089793141	24/07/2022	Both	27/06/2022
0.0768	0.065150214	0.089793141	25/07/2022	Both	28/06/2022
0.077227723	0.065958925	0.089740906	26/07/2022	Both	29/06/2022
0.075512406	0.063894865	0.088493148	27/07/2022	Both	30/06/2022
0.077515118	0.065640648	0.090772348	28/07/2022	Both	1/07/2022
0.078904992	0.067065234	0.092089686	29/07/2022	Both	2/07/2022
0.08056872	0.068719161	0.093731841	30/07/2022	Both	3/07/2022
0.080272823	0.06846524	0.093390064	31/07/2022	Both	4/07/2022
0.080272823	0.06846524	0.093390064	1/08/2022	Both	5/07/2022
0.081881533	0.069362103	0.095846549	2/08/2022	Both	6/07/2022
0.083431257	0.070726917	0.097592626	3/08/2022	Both	7/07/2022
0.082635399	0.070296654	0.096360659	4/08/2022	Both	8/07/2022
0.083698031	0.071405264	0.097345219	5/08/2022	Both	9/07/2022
0.083288555	0.071130217	0.096778383	6/08/2022	Both	10/07/2022
0.082934609	0.070863598	0.096323963	7/08/2022	Both	11/07/2022
0.082934609	0.070863598	0.096323963	8/08/2022	Both	12/07/2022
0.084454008	0.072208012	0.098028991	9/08/2022	Both	13/07/2022
0.08399546	0.071461164	0.097934508	10/08/2022	Both	14/07/2022
0.087428571	0.074609158	0.101650126	11/08/2022	Both	15/07/2022
0.084057971	0.071390122	0.098160869	12/08/2022	Both	16/07/2022
0.084889643	0.07230871	0.098868108	13/08/2022	Both	17/07/2022
0.084916201	0.072411717	0.098799937	14/08/2022	Both	18/07/2022
0.084916201	0.072411717	0.098799937	15/08/2022	Both	19/07/2022
0.08168028	0.069147595	0.095666133	16/08/2022	Both	20/07/2022
0.081986143	0.06949393	0.095915103	17/08/2022	Both	21/07/2022
0.078947368	0.066861053	0.092437228	18/08/2022	Both	22/07/2022
0.081161137	0.068574582	0.095225497	19/08/2022	Both	23/07/2022
0.079976985	0.067654004	0.093739027	20/08/2022	Both	24/07/2022
0.080727686	0.068420435	0.09445388	21/08/2022	Both	25/07/2022
0.080727686	0.068420435	0.09445388	22/08/2022	Both	26/07/2022
0.07980941	0.067292426	0.093817349	23/08/2022	Both	27/07/2022
0.08147714	0.068931241	0.095483866	24/08/2022	Both	28/07/2022
0.080756014	0.068402583	0.09453899	25/08/2022	Both	29/07/2022
0.079485681	0.067106342	0.093328922	26/08/2022	Both	30/07/2022
0.077596266	0.065370683	0.091290184	27/08/2022	Both	31/07/2022
0.077686916	0.065447531	0.091396035	28/08/2022	Both	1/08/2022
0.077686916	0.065447531	0.091396035	29/08/2022	Both	2/08/2022
0.076369673	0.064542942	0.089592512	30/08/2022	Both	3/08/2022
0.078583287	0.06659171	0.091963165	31/08/2022	Both	4/08/2022
0.078375286	0.066205995	0.091981128	1/09/2022	Both	5/08/2022
0.075601375	0.063636436	0.089014679	2/09/2022	Both	6/08/2022
0.075757576	0.063680356	0.089308249	3/09/2022	Both	7/08/2022
0.075971731	0.063816433	0.08961551	4/09/2022	Both	8/08/2022
0.075971731	0.063816433	0.08961551	5/09/2022	Both	9/08/2022
0.07345576	0.061819625	0.086506255	6/09/2022	Both	10/08/2022
0.072164948	0.060468292	0.08532261	7/09/2022	Both	11/08/2022
0.068649886	0.057242202	0.08152988	8/09/2022	Both	12/08/2022
0.069105691	0.057578306	0.082126218	9/09/2022	Both	13/08/2022
0.06749556	0.055994892	0.080525167	10/09/2022	Both	14/08/2022
0.067592034	0.055977353	0.080765237	11/09/2022	Both	15/08/2022
0.067592034	0.055977353	0.080765237	12/09/2022	Both	16/08/2022
0.067360686	0.055684351	0.080619713	13/09/2022	Both	17/08/2022
0.064377682	0.052953181	0.077398835	14/09/2022	Both	18/08/2022
0.065270936	0.05374455	0.078397343	15/09/2022	Both	19/08/2022
0.064574532	0.053218916	0.077500592	16/09/2022	Both	20/08/2022
0.064356436	0.052883263	0.077441391	17/09/2022	Both	21/08/2022
0.064110622	0.052573603	0.077286158	18/09/2022	Both	22/08/2022
0.064110622	0.052573603	0.077286158	19/09/2022	Both	23/08/2022
0.06377551	0.05218819	0.077027163	20/09/2022	Both	24/08/2022
0.062305296	0.050978251	0.075263779	21/09/2022	Both	25/08/2022
0.060102302	0.048838543	0.073050312	22/09/2022	Both	26/08/2022
0.062780269	0.051258594	0.075978074	23/09/2022	Both	27/08/2022
0.061688312	0.050192871	0.074887807	24/09/2022	Both	28/08/2022
0.061528497	0.050062091	0.074695163	25/09/2022	Both	29/08/2022
0.061369509	0.04993199	0.074503508	26/09/2022	Both	30/08/2022
0.060709413	0.049034935	0.07417983	27/09/2022	Both	31/08/2022
0.057519058	0.04607067	0.070807365	28/09/2022	Both	1/09/2022
0.058252427	0.046727133	0.071615501	29/09/2022	Both	2/09/2022
0.059063136	0.047574267	0.072346768	30/09/2022	Both	3/09/2022
0.059491979	0.048045997	0.072702757	1/10/2022	Both	4/09/2022
0.059254328	0.047852977	0.072414372	2/10/2022	Both	5/09/2022
0.059254328	0.047852977	0.072414372	3/10/2022	Both	6/09/2022
0.05628909	0.044949661	0.069479439	4/10/2022	Both	7/09/2022
0.058271936	0.04693337	0.071384395	5/10/2022	Both	8/09/2022
0.060344828	0.048860785	0.073575609	6/10/2022	Both	9/09/2022
0.059863946	0.0482861	0.073236616	7/10/2022	Both	10/09/2022
0.060893099	0.049246221	0.074320267	8/10/2022	Both	11/09/2022
0.06076975	0.049145886	0.074170798	9/10/2022	Both	12/09/2022
0.06076975	0.049145886	0.074170798	10/10/2022	Both	13/09/2022
0.059986816	0.048569252	0.073142169	11/10/2022	Both	14/09/2022
0.062128222	0.05049438	0.075495079	12/10/2022	Both	15/09/2022
0.062922869	0.051083882	0.076532994	13/10/2022	Both	16/09/2022
0.06219765	0.05030753	0.075900804	14/10/2022	Both	17/09/2022
0.062370062	0.050447815	0.076109654	15/10/2022	Both	18/09/2022
0.06108442	0.049339605	0.074634726	16/10/2022	Both	19/09/2022
0.06108442	0.049339605	0.074634726	17/10/2022	Both	20/09/2022
0.060544218	0.04890073	0.073979429	18/10/2022	Both	21/09/2022
0.058231488	0.04650979	0.0718596	19/10/2022	Both	22/09/2022
0.056777857	0.045274668	0.070169693	20/10/2022	Both	23/09/2022
0.054301834	0.043088497	0.067403549	21/10/2022	Both	24/09/2022
0.054532578	0.043272611	0.067687967	22/10/2022	Both	25/09/2022
0.054416961	0.043180357	0.067545458	23/10/2022	Both	26/09/2022
0.054571226	0.043303449	0.067735603	24/10/2022	Both	27/09/2022
0.053959355	0.042815245	0.066981376	25/10/2022	Both	28/09/2022
0.049145299	0.038436109	0.061787526	26/10/2022	Both	29/09/2022
0.048421053	0.037866758	0.060882958	27/10/2022	Both	30/09/2022
0.0472103	0.036697583	0.059674282	28/10/2022	Both	1/10/2022
0.046410442	0.03592218	0.058881491	29/10/2022	Both	2/10/2022
0.04610951	0.035688074	0.058502184	30/10/2022	Both	3/10/2022
0.04610951	0.035688074	0.058502184	31/10/2022	Both	4/10/2022
0.043916487	0.033756343	0.056057786	1/11/2022	Both	5/10/2022
0.039202201	0.029824096	0.050495024	2/11/2022	Both	6/10/2022
0.037668799	0.028341435	0.048984359	3/11/2022	Both	7/10/2022
0.038516405	0.029064702	0.049958968	4/11/2022	Both	8/10/2022
0.039398281	0.029815562	0.050975846	5/11/2022	Both	9/10/2022
0.038924275	0.029455216	0.050366212	6/11/2022	Both	10/10/2022
0.038924275	0.029455216	0.050366212	7/11/2022	Both	11/10/2022
0.038869258	0.029413394	0.050295447	8/11/2022	Both	12/10/2022
0.034181818	0.025221474	0.045197217	9/11/2022	Both	13/10/2022
0.033764368	0.024912159	0.044648358	10/11/2022	Both	14/10/2022
0.035612536	0.026545597	0.04668323	11/11/2022	Both	15/10/2022
0.035612536	0.026545597	0.04668323	12/11/2022	Both	16/10/2022
0.035842294	0.026717603	0.046982667	13/11/2022	Both	17/10/2022
0.035842294	0.026717603	0.046982667	14/11/2022	Both	18/10/2022
0.034940601	0.026042614	0.045807389	15/11/2022	Both	19/10/2022
0.033990483	0.025331535	0.044568619	16/11/2022	Both	20/10/2022
0.033108108	0.024591896	0.04353628	17/11/2022	Both	21/10/2022
0.03228022	0.023812727	0.04269639	18/11/2022	Both	22/10/2022
0.032369146	0.02387859	0.042813375	19/11/2022	Both	23/10/2022
0.033287101	0.024643207	0.04389345	20/11/2022	Both	24/10/2022
0.033287101	0.024643207	0.04389345	21/11/2022	Both	25/10/2022
0.032752613	0.024162624	0.043317793	22/11/2022	Both	26/10/2022
0.032907992	0.024442657	0.043274547	23/11/2022	Both	27/10/2022
0.032675289	0.024188446	0.043091051	24/11/2022	Both	28/10/2022
0.033080634	0.024489732	0.043622684	25/11/2022	Both	29/10/2022
0.032764505	0.024254756	0.043208069	26/11/2022	Both	30/10/2022
0.032944406	0.024388473	0.043444021	27/11/2022	Both	31/10/2022
0.032921811	0.024371677	0.043414387	28/11/2022	Both	1/11/2022
0.035226456	0.026172129	0.046305817	29/11/2022	Both	2/11/2022
0.03930131	0.029659736	0.050970853	30/11/2022	Both	3/11/2022
0.040494166	0.030966374	0.051926073	1/12/2022	Both	4/11/2022
0.039583333	0.030115373	0.050983025	2/12/2022	Both	5/11/2022
0.037940379	0.02878463	0.048988151	3/12/2022	Both	6/11/2022
0.038801906	0.029518202	0.049982426	4/12/2022	Both	7/11/2022
0.038801906	0.029518202	0.049982426	5/12/2022	Both	8/11/2022
0.037518038	0.028144805	0.048911043	6/12/2022	Both	9/11/2022
0.04	0.030354469	0.051631355	7/12/2022	Both	10/11/2022
0.041958042	0.032168441	0.053680887	8/12/2022	Both	11/11/2022
0.043805613	0.03389631	0.055597172	9/12/2022	Both	12/11/2022
0.043304464	0.033577734	0.05486477	10/12/2022	Both	13/11/2022
0.045305318	0.035418404	0.056989415	11/12/2022	Both	14/11/2022
0.045305318	0.035418404	0.056989415	12/12/2022	Both	15/11/2022
0.047840532	0.037617549	0.059870657	13/12/2022	Both	16/11/2022
0.047249647	0.036802459	0.059619875	14/12/2022	Both	17/11/2022
0.049963262	0.039004161	0.062913385	15/12/2022	Both	18/11/2022
0.050401753	0.039424055	0.063356382	16/12/2022	Both	19/11/2022
0.050694444	0.039943723	0.063321497	17/12/2022	Both	20/11/2022
0.050802139	0.040232006	0.063176654	18/12/2022	Both	21/11/2022
0.050657895	0.040182112	0.062909735	19/12/2022	Both	22/11/2022
0.051444679	0.040538025	0.064252254	20/12/2022	Both	23/11/2022
0.05390625	0.042181046	0.067729357	21/12/2022	Both	24/11/2022
0.054032258	0.042116259	0.068114387	22/12/2022	Both	25/11/2022
0.054438861	0.042262652	0.068863859	23/12/2022	Both	26/11/2022
0.05560308	0.04317199	0.070325045	24/12/2022	Both	27/11/2022
0.056034483	0.043509007	0.070866367	25/12/2022	Both	28/11/2022
0.05608283	0.043546778	0.070927028	26/12/2022	Both	29/11/2022
0.056057866	0.043245861	0.071290907	27/12/2022	Both	30/11/2022
0.055497382	0.041844182	0.0719666	28/12/2022	Both	1/12/2022
0.055749129	0.041387509	0.073238819	29/12/2022	Both	2/12/2022
0.054892601	0.040465006	0.072543246	30/12/2022	Both	3/12/2022
0.05655527	0.041390245	0.075182217	31/12/2022	Both	4/12/2022
0.056282723	0.041027909	0.075066844	1/01/2023	Both	5/12/2022
0.056282723	0.041027909	0.075066844	2/01/2023	Both	6/12/2022
0.058041112	0.043101392	0.07622066	3/01/2023	Both	7/12/2022
0.054413543	0.039962942	0.072135135	4/01/2023	Both	8/12/2022
0.050377834	0.036231131	0.067971443	5/01/2023	Both	9/12/2022
0.046632124	0.032871038	0.063976809	6/01/2023	Both	10/12/2022
0.04735376	0.033013451	0.065546305	7/01/2023	Both	11/12/2022
0.042613636	0.028932888	0.06027712	8/01/2023	Both	12/12/2022
0.042613636	0.028932888	0.06027712	9/01/2023	Both	13/12/2022
0.038291605	0.02516309	0.055604722	10/01/2023	Both	14/12/2022
0.036549708	0.023790114	0.053483675	11/01/2023	Both	15/12/2022
0.036486486	0.02417995	0.052643922	12/01/2023	Both	16/12/2022
0.036193029	0.023984381	0.05222405	13/01/2023	Both	17/12/2022
0.036390102	0.023685623	0.053252175	14/01/2023	Both	18/12/2022
0.033070866	0.020585645	0.050109579	15/01/2023	Both	19/12/2022
0.032733224	0.020106677	0.050102547	16/01/2023	Both	20/12/2022
0.031609195	0.019913178	0.047467116	17/01/2023	Both	21/12/2022
0.029294274	0.018447695	0.044017323	18/01/2023	Both	22/12/2022
0.028325123	0.018038605	0.042199729	19/01/2023	Both	23/12/2022
0.028103044	0.018087352	0.041527813	20/01/2023	Both	24/12/2022
0.027554535	0.017732756	0.040722791	21/01/2023	Both	25/12/2022
0.027428571	0.017651334	0.040537889	22/01/2023	Both	26/12/2022
0.027428571	0.017651334	0.040537889	23/01/2023	Both	27/12/2022
0.025450689	0.016373268	0.037633036	24/01/2023	Both	28/12/2022
0.024900398	0.016177569	0.036539544	25/01/2023	Both	29/12/2022
0.025592417	0.016931778	0.037018372	26/01/2023	Both	30/12/2022
0.025664528	0.017120114	0.036879956	27/01/2023	Both	31/12/2022
0.025846702	0.017376736	0.036910435	28/01/2023	Both	1/01/2023
0.026431718	0.017902841	0.037519165	29/01/2023	Both	2/01/2023
0.026338894	0.017839723	0.037388153	30/01/2023	Both	3/01/2023
0.025524157	0.017026112	0.036679401	31/01/2023	Both	4/01/2023
0.025901943	0.017279111	0.037219133	1/02/2023	Both	5/01/2023
0.026241799	0.017506734	0.037704598	2/02/2023	Both	6/01/2023
0.024367385	0.015977912	0.035501079	3/02/2023	Both	7/01/2023
0.02443609	0.016023135	0.035600601	4/02/2023	Both	8/01/2023
0.025519849	0.016883578	0.036914021	5/02/2023	Both	9/01/2023
0.025519849	0.016883578	0.036914021	6/02/2023	Both	10/01/2023
0.023550725	0.015440449	0.03431786	7/02/2023	Both	11/01/2023
0.02722323	0.018441115	0.038636086	8/02/2023	Both	12/01/2023
0.025233645	0.016693493	0.036502433	9/02/2023	Both	13/01/2023
0.023923445	0.015540442	0.035114181	10/02/2023	Both	14/01/2023
0.022330097	0.014206777	0.033318584	11/02/2023	Both	15/01/2023
0.022482893	0.014304346	0.033545277	12/02/2023	Both	16/01/2023
0.022482893	0.014304346	0.033545277	13/02/2023	Both	17/01/2023
0.025415445	0.016667866	0.03701889	14/02/2023	Both	18/01/2023
0.027131783	0.018102922	0.038975532	15/02/2023	Both	19/01/2023
0.031730769	0.021940608	0.044274958	16/02/2023	Both	20/01/2023
0.031822565	0.022004371	0.044402209	17/02/2023	Both	21/01/2023
0.032101167	0.022197902	0.044788387	18/02/2023	Both	22/01/2023
0.032069971	0.022176231	0.044745147	19/02/2023	Both	23/01/2023
0.032069971	0.022176231	0.044745147	20/02/2023	Both	24/01/2023
0.034715526	0.024430473	0.047738973	21/02/2023	Both	25/01/2023
0.034749035	0.024454169	0.047784741	22/02/2023	Both	26/01/2023
0.034449761	0.024242553	0.047375963	23/02/2023	Both	27/01/2023
0.034709193	0.02455392	0.04752665	24/02/2023	Both	28/01/2023
0.035613871	0.025323389	0.04855716	25/02/2023	Both	29/01/2023
0.035104364	0.024834818	0.048064104	26/02/2023	Both	30/01/2023
0.035238095	0.024929884	0.048245967	27/02/2023	Both	31/01/2023
0.03507109	0.024811164	0.048018853	28/02/2023	Both	1/02/2023
0.035190616	0.024766442	0.048387809	1/03/2023	Both	2/02/2023
0.035171103	0.02488226	0.048154864	2/03/2023	Both	3/02/2023
0.034318398	0.024149672	0.04719652	3/03/2023	Both	4/02/2023
0.034253092	0.024103498	0.047107307	4/03/2023	Both	5/02/2023
0.033301618	0.023303232	0.046012043	5/03/2023	Both	6/02/2023
0.033238367	0.023258765	0.045925226	6/03/2023	Both	7/02/2023
0.037073171	0.026366255	0.050532867	7/03/2023	Both	8/02/2023
0.035087719	0.024693673	0.048247292	8/03/2023	Both	9/02/2023
0.033269962	0.023280977	0.045968593	9/03/2023	Both	10/02/2023
0.033179724	0.023344709	0.045640683	10/03/2023	Both	11/02/2023
0.032876712	0.023130544	0.045226544	11/03/2023	Both	12/02/2023
0.032638259	0.022962021	0.044900605	12/03/2023	Both	13/02/2023
0.032638259	0.022962021	0.044900605	13/03/2023	Both	14/02/2023
0.030082042	0.020795666	0.041988611	14/03/2023	Both	15/02/2023
0.031107045	0.021636738	0.043199399	15/03/2023	Both	16/02/2023
0.027153558	0.018258918	0.038765523	16/03/2023	Both	17/02/2023
0.025735294	0.017167505	0.036981058	17/03/2023	Both	18/02/2023
0.02610261	0.017549457	0.037273783	18/03/2023	Both	19/02/2023
0.026008969	0.017486253	0.037140832	19/03/2023	Both	20/02/2023
0.025846702	0.017376736	0.036910435	20/03/2023	Both	21/02/2023
0.027164686	0.01865319	0.038133397	21/03/2023	Both	22/02/2023
0.02832618	0.019576924	0.039551984	22/03/2023	Both	23/02/2023
0.027312775	0.018631488	0.038545647	23/03/2023	Both	24/02/2023
0.02617801	0.017730332	0.03716107	24/03/2023	Both	25/02/2023
0.024518389	0.016352705	0.035242036	25/03/2023	Both	26/02/2023
0.024137931	0.016098025	0.034698145	26/03/2023	Both	27/02/2023
0.024137931	0.016098025	0.034698145	27/03/2023	Both	28/02/2023
0.02411714	0.016084108	0.034668421	28/03/2023	Both	1/03/2023
0.025579536	0.01756069	0.035920034	29/03/2023	Both	2/03/2023
0.024291498	0.016448003	0.03449712	30/03/2023	Both	3/03/2023
0.025040388	0.017075694	0.035355725	31/03/2023	Both	4/03/2023
0.025060631	0.017089548	0.035384155	1/04/2023	Both	5/03/2023
0.025182778	0.017173151	0.0355557	2/04/2023	Both	6/03/2023
0.025223759	0.017201201	0.035613252	3/04/2023	Both	7/03/2023
0.0243309	0.016474779	0.034552782	4/04/2023	Both	8/03/2023
0.02421875	0.016513414	0.034201568	5/04/2023	Both	9/03/2023
0.025761124	0.017797627	0.035989253	6/04/2023	Both	10/03/2023
0.028279654	0.019883618	0.038937477	7/04/2023	Both	11/03/2023
0.030732861	0.021943435	0.041775019	8/04/2023	Both	12/03/2023
0.0306845	0.021908763	0.041709658	9/04/2023	Both	13/03/2023
0.0306845	0.021908763	0.041709658	10/04/2023	Both	14/03/2023
0.038109756	0.028415639	0.049936573	11/04/2023	Both	15/03/2023
0.035100822	0.025902533	0.046405238	12/04/2023	Both	16/03/2023
0.036082474	0.026810931	0.047424429	13/04/2023	Both	17/03/2023
0.037009063	0.027502548	0.048634904	14/04/2023	Both	18/03/2023
0.037946429	0.028381676	0.049592977	15/04/2023	Both	19/03/2023
0.038604306	0.028963448	0.050318522	16/04/2023	Both	20/03/2023
0.03880597	0.029115451	0.050579765	17/04/2023	Both	21/03/2023
0.039215686	0.029424296	0.051110474	18/04/2023	Both	22/03/2023
0.038827839	0.029217494	0.050482406	19/04/2023	Both	23/03/2023
0.038267148	0.028793666	0.049757788	20/04/2023	Both	24/03/2023
0.04	0.030273055	0.051749607	21/04/2023	Both	25/03/2023
0.039855072	0.030162859	0.051563256	22/04/2023	Both	26/03/2023
0.039711191	0.030053463	0.051378241	23/04/2023	Both	27/03/2023
0.039711191	0.030053463	0.051378241	24/04/2023	Both	28/03/2023
0.03960396	0.029717006	0.051613344	25/04/2023	Both	29/03/2023
0.03880597	0.029115451	0.050579765	26/04/2023	Both	30/03/2023
0.038737446	0.029232261	0.050243955	27/04/2023	Both	31/03/2023
0.039243167	0.029777525	0.050660272	28/04/2023	Both	1/04/2023
0.039133473	0.029693912	0.050519505	29/04/2023	Both	2/04/2023
0.039051604	0.029631509	0.050414443	30/04/2023	Both	3/04/2023
0.039051604	0.029631509	0.050414443	1/05/2023	Both	4/04/2023
0.040328603	0.03043869	0.052294844	2/05/2023	Both	5/04/2023
0.04109589	0.030748963	0.053681992	3/05/2023	Both	6/04/2023
0.041880342	0.031141136	0.054992521	4/05/2023	Both	7/04/2023
0.039461883	0.028816839	0.052615977	5/05/2023	Both	8/04/2023
0.037238874	0.026853312	0.050181765	6/05/2023	Both	9/04/2023
0.037614679	0.027125652	0.050684735	7/05/2023	Both	10/04/2023
0.037614679	0.027125652	0.050684735	8/05/2023	Both	11/04/2023
0.028865979	0.019265105	0.041450562	9/05/2023	Both	12/04/2023
0.031958763	0.021815618	0.045057919	10/05/2023	Both	13/04/2023
0.036896878	0.026366379	0.050096216	11/05/2023	Both	14/04/2023
0.039851715	0.028988332	0.053306979	12/05/2023	Both	15/04/2023
0.037857802	0.027301854	0.05101009	13/05/2023	Both	16/04/2023
0.036396724	0.026127246	0.049234326	14/05/2023	Both	17/04/2023
0.036330609	0.026079556	0.049145488	15/05/2023	Both	18/04/2023
0.033088235	0.023280044	0.045515647	16/05/2023	Both	19/04/2023
0.031858407	0.022410951	0.043834418	17/05/2023	Both	20/04/2023
0.031331593	0.022038754	0.043113991	18/05/2023	Both	21/04/2023
0.030514385	0.021344501	0.042184265	19/05/2023	Both	22/04/2023
0.032484636	0.022973222	0.044499596	20/05/2023	Both	23/04/2023
0.033658105	0.023926384	0.045907572	21/05/2023	Both	24/04/2023
0.033658105	0.023926384	0.045907572	22/05/2023	Both	25/04/2023
0.032258065	0.023143595	0.043669061	23/05/2023	Both	26/04/2023
0.030919447	0.021971412	0.042194028	24/05/2023	Both	27/04/2023
0.03127715	0.022000294	0.043039531	25/05/2023	Both	28/04/2023
0.030146425	0.021086032	0.041678618	26/05/2023	Both	29/04/2023
0.029761905	0.020815958	0.041150133	27/05/2023	Both	30/04/2023
0.030560272	0.021493911	0.042058927	28/05/2023	Both	1/05/2023
0.030534351	0.021475603	0.042023466	29/05/2023	Both	2/05/2023
0.030540329	0.021805404	0.041514797	30/05/2023	Both	3/05/2023
0.033595425	0.024786989	0.044426212	31/05/2023	Both	4/05/2023
0.03317208	0.024557707	0.043742611	1/06/2023	Both	5/05/2023
0.032	0.023686581	0.042205212	2/06/2023	Both	6/05/2023
0.032755299	0.024483725	0.042844118	3/06/2023	Both	7/05/2023
0.03219697	0.024064775	0.042117575	4/06/2023	Both	8/05/2023
0.032035176	0.023943381	0.041907011	5/06/2023	Both	9/05/2023
0.031358885	0.023643717	0.040720146	6/06/2023	Both	10/05/2023
0.03159104	0.023885506	0.040923284	7/06/2023	Both	11/05/2023
0.026913876	0.019697391	0.035848476	8/06/2023	Both	12/05/2023
0.025522042	0.0186042	0.034111938	9/06/2023	Both	13/05/2023
0.025626092	0.018680295	0.034250391	10/06/2023	Both	14/05/2023
0.025958702	0.018923553	0.034692941	11/06/2023	Both	15/05/2023
0.025958702	0.018923553	0.034692941	12/06/2023	Both	16/05/2023
0.026415094	0.019102507	0.035539133	13/06/2023	Both	17/05/2023
0.027760642	0.020319282	0.036970988	14/06/2023	Both	18/05/2023
0.030193237	0.022491281	0.039613911	15/06/2023	Both	19/05/2023
0.028950543	0.021421318	0.03820247	16/06/2023	Both	20/05/2023
0.02812687	0.02073816	0.037228661	17/06/2023	Both	21/05/2023
0.028318584	0.020952086	0.037372448	18/06/2023	Both	22/05/2023
0.028318584	0.020952086	0.037372448	19/06/2023	Both	23/05/2023
0.027334852	0.020221808	0.036080054	20/06/2023	Both	24/05/2023
0.028604119	0.021303437	0.037538584	21/06/2023	Both	25/05/2023
0.02915952	0.021786573	0.038162705	22/06/2023	Both	26/05/2023
0.028752156	0.021414073	0.037731961	23/06/2023	Both	27/05/2023
0.029052876	0.02163883	0.038124753	24/06/2023	Both	28/05/2023
0.028621495	0.021247715	0.03766407	25/06/2023	Both	29/05/2023
0.028638223	0.021260177	0.03768598	26/06/2023	Both	30/05/2023
0.028221512	0.02120974	0.036753355	27/06/2023	Both	31/05/2023
0.025555556	0.018769242	0.03394163	28/06/2023	Both	1/06/2023
0.025712689	0.018885019	0.034149421	29/06/2023	Both	2/06/2023
0.02668149	0.01973688	0.035221456	30/06/2023	Both	3/06/2023
0.025641026	0.018832216	0.034054656	1/07/2023	Both	4/06/2023
0.025655326	0.018842753	0.034073567	2/07/2023	Both	5/06/2023
0.025770308	0.018927474	0.034225614	3/07/2023	Both	6/06/2023
0.025171625	0.018347948	0.033645623	4/07/2023	Both	7/06/2023
0.025041736	0.01832291	0.033365518	5/07/2023	Both	8/06/2023
0.025513034	0.018737912	0.033885398	6/07/2023	Both	9/06/2023
0.024485253	0.017846085	0.032732072	7/07/2023	Both	10/06/2023
0.024585477	0.01784845	0.032974784	8/07/2023	Both	11/06/2023
0.024157303	0.017536643	0.032402936	9/07/2023	Both	12/06/2023
0.024184477	0.01755643	0.032439231	10/07/2023	Both	13/06/2023
0.023797206	0.01747399	0.031615655	11/07/2023	Both	14/06/2023
0.023887079	0.017408782	0.031935734	12/07/2023	Both	15/06/2023
0.022564667	0.016240299	0.030488018	13/07/2023	Both	16/06/2023
0.024232633	0.017729087	0.032291935	14/07/2023	Both	17/06/2023
0.024390244	0.017844752	0.032501089	15/07/2023	Both	18/06/2023
0.024242424	0.017668554	0.032408818	16/07/2023	Both	19/06/2023
0.024242424	0.017668554	0.032408818	17/07/2023	Both	20/06/2023
0.025562995	0.018484255	0.03439792	18/07/2023	Both	21/06/2023
0.025082508	0.017809618	0.034266368	19/07/2023	Both	22/06/2023
0.024966262	0.017638075	0.034249703	20/07/2023	Both	23/06/2023
0.025751073	0.018099437	0.035473376	21/07/2023	Both	24/06/2023
0.02599278	0.018269933	0.035804657	22/07/2023	Both	25/06/2023
0.02599278	0.018269933	0.035804657	23/07/2023	Both	26/06/2023
0.02599278	0.018269933	0.035804657	24/07/2023	Both	27/06/2023
0.025892857	0.017407886	0.036975971	25/07/2023	Both	28/06/2023
0.026022305	0.017359722	0.037391072	26/07/2023	Both	29/06/2023
0.025986526	0.017193563	0.037585029	27/07/2023	Both	30/06/2023
0.025614754	0.016643566	0.037581352	28/07/2023	Both	1/07/2023
0.025974026	0.016711357	0.038401922	29/07/2023	Both	2/07/2023
0.026726058	0.01719729	0.039506457	30/07/2023	Both	3/07/2023
0.026726058	0.01719729	0.039506457	31/07/2023	Both	4/07/2023
0.029279279	0.019213455	0.042608027	1/08/2023	Both	5/07/2023
0.034562212	0.023438117	0.048973927	2/08/2023	Both	6/07/2023
0.034792368	0.023759779	0.04902341	3/08/2023	Both	7/07/2023
0.037426901	0.025738234	0.052426986	4/08/2023	Both	8/07/2023
0.03712036	0.02568716	0.051738003	5/08/2023	Both	9/07/2023
0.037714286	0.026100383	0.0525594	6/08/2023	Both	10/07/2023
0.037714286	0.026100383	0.0525594	7/08/2023	Both	11/07/2023
0.037439614	0.025577552	0.052723734	8/08/2023	Both	12/07/2023
0.033573141	0.022422761	0.048158744	9/08/2023	Both	13/07/2023
0.032181168	0.021312543	0.046478197	10/08/2023	Both	14/07/2023
0.032886724	0.02178219	0.047489484	11/08/2023	Both	15/07/2023
0.033373063	0.022288451	0.047873905	12/08/2023	Both	16/07/2023
0.032596042	0.021766928	0.046767461	13/08/2023	Both	17/07/2023
0.032596042	0.021766928	0.046767461	14/08/2023	Both	18/07/2023
0.031958763	0.021815618	0.045057919	15/08/2023	Both	19/07/2023
0.030710173	0.021098597	0.043078671	16/08/2023	Both	20/07/2023
0.027972028	0.019209811	0.039260133	17/08/2023	Both	21/07/2023
0.027891715	0.019391473	0.038759222	18/08/2023	Both	22/07/2023
0.027711797	0.019376528	0.038331099	19/08/2023	Both	23/07/2023
0.026676829	0.018650167	0.036907073	20/08/2023	Both	24/07/2023
0.02657555	0.018579099	0.036767691	21/08/2023	Both	25/07/2023
0.028106509	0.019964935	0.038375726	22/08/2023	Both	26/07/2023
0.028062971	0.020212091	0.037879439	23/08/2023	Both	27/07/2023
0.027180784	0.019739155	0.036439094	24/08/2023	Both	28/07/2023
0.027262181	0.020098465	0.036089367	25/08/2023	Both	29/07/2023
0.028653295	0.021340188	0.037602823	26/08/2023	Both	30/07/2023
0.028538813	0.021254631	0.037453274	27/08/2023	Both	31/07/2023
0.028538813	0.021254631	0.037453274	28/08/2023	Both	1/08/2023
0.028340081	0.02103808	0.037295458	29/08/2023	Both	2/08/2023
0.025821596	0.018823277	0.034510523	30/08/2023	Both	3/08/2023
0.026190476	0.019093076	0.035001295	31/08/2023	Both	4/08/2023
0.025836759	0.018834366	0.034530697	1/09/2023	Both	5/08/2023
0.026315789	0.019258219	0.035055428	2/09/2023	Both	6/08/2023
0.026533019	0.019417722	0.035343488	3/09/2023	Both	7/08/2023
0.152406417	0.11752015	0.192906782	18/01/2022	PCR only	11/01/2022
0.152993348	0.12102966	0.189589148	19/01/2022	PCR only	11/01/2022
0.156626506	0.125819182	0.19157643	20/01/2022	PCR only	11/01/2022
0.157992565	0.128191911	0.191607324	21/01/2022	PCR only	11/01/2022
0.151832461	0.123434312	0.183874798	22/01/2022	PCR only	11/01/2022
0.148972603	0.121073869	0.180476204	23/01/2022	PCR only	11/01/2022
0.148972603	0.121073869	0.180476204	24/01/2022	PCR only	11/01/2022
0.149443561	0.122485376	0.179740225	25/01/2022	PCR only	11/01/2022
0.148351648	0.123311593	0.176279182	26/01/2022	PCR only	11/01/2022
0.146835443	0.122876096	0.173464377	27/01/2022	PCR only	11/01/2022
0.144578313	0.121346842	0.170365707	28/01/2022	PCR only	11/01/2022
0.14619883	0.12318396	0.171682211	29/01/2022	PCR only	11/01/2022
0.143678161	0.121033611	0.168765904	30/01/2022	PCR only	11/01/2022
0.143678161	0.121033611	0.168765904	31/01/2022	PCR only	11/01/2022
0.138378378	0.116765154	0.162322872	1/02/2022	PCR only	11/01/2022
0.135384615	0.114522864	0.158475425	2/02/2022	PCR only	11/01/2022
0.131243879	0.111128507	0.153511565	3/02/2022	PCR only	11/01/2022
0.130875576	0.111368946	0.152408032	4/02/2022	PCR only	11/01/2022
0.128597122	0.109474993	0.14970788	5/02/2022	PCR only	11/01/2022
0.127192982	0.108394315	0.147938401	6/02/2022	PCR only	11/01/2022
0.127081507	0.108298347	0.147810293	7/02/2022	PCR only	11/01/2022
0.123468426	0.104268051	0.144784187	8/02/2022	PCR only	12/01/2022
0.119842829	0.100522639	0.141391114	9/02/2022	PCR only	13/01/2022
0.123106061	0.10388781	0.144451975	10/02/2022	PCR only	14/01/2022
0.122486289	0.103637647	0.143391222	11/02/2022	PCR only	15/01/2022
0.11865942	0.100166541	0.139211201	12/02/2022	PCR only	16/01/2022
0.11770073	0.099212381	0.138268644	13/02/2022	PCR only	17/01/2022
0.117808219	0.099303884	0.138393435	14/02/2022	PCR only	18/01/2022
0.106813996	0.08906793	0.126721611	15/02/2022	PCR only	19/01/2022
0.100187266	0.082833062	0.119779044	16/02/2022	PCR only	20/01/2022
0.09569378	0.078538158	0.115164229	17/02/2022	PCR only	21/01/2022
0.091265947	0.074294213	0.110640225	18/02/2022	PCR only	22/01/2022
0.091265947	0.074294213	0.110640225	19/02/2022	PCR only	23/01/2022
0.092519685	0.075411567	0.112029658	20/02/2022	PCR only	24/01/2022
0.092519685	0.075411567	0.112029658	21/02/2022	PCR only	25/01/2022
0.08943863	0.072878804	0.108337856	22/02/2022	PCR only	26/01/2022
0.081362346	0.065591997	0.099507891	23/02/2022	PCR only	27/01/2022
0.077603143	0.061917679	0.095780435	24/02/2022	PCR only	28/01/2022
0.077620968	0.061739878	0.096060203	25/02/2022	PCR only	29/01/2022
0.074596774	0.059025315	0.092746453	26/02/2022	PCR only	30/01/2022
0.074222668	0.058726994	0.092285887	27/02/2022	PCR only	31/01/2022
0.074222668	0.058726994	0.092285887	28/02/2022	PCR only	1/02/2022
0.075801749	0.060376266	0.093703464	1/03/2022	PCR only	2/02/2022
0.072312084	0.057393506	0.089676082	2/03/2022	PCR only	3/02/2022
0.073543457	0.058471994	0.09106207	3/03/2022	PCR only	4/02/2022
0.069375619	0.054477546	0.086842093	4/03/2022	PCR only	5/02/2022
0.068520357	0.053700634	0.085919359	5/03/2022	PCR only	6/02/2022
0.068548387	0.053620227	0.086095345	6/03/2022	PCR only	7/02/2022
0.068273092	0.053403289	0.085752841	7/03/2022	PCR only	8/02/2022
0.067352666	0.053068987	0.084070756	8/03/2022	PCR only	9/02/2022
0.065437788	0.051457663	0.081827638	9/03/2022	PCR only	10/02/2022
0.059490085	0.046013054	0.075475281	10/03/2022	PCR only	11/02/2022
0.055992141	0.042680248	0.071939014	11/03/2022	PCR only	12/02/2022
0.053946054	0.040782307	0.069804789	12/03/2022	PCR only	13/02/2022
0.052785924	0.039899775	0.068315976	13/03/2022	PCR only	14/02/2022
0.053658537	0.040675321	0.06927437	14/03/2022	PCR only	15/02/2022
0.051231527	0.038495486	0.066643638	15/03/2022	PCR only	16/02/2022
0.050880626	0.038230203	0.066190872	16/03/2022	PCR only	17/02/2022
0.049904031	0.03749201	0.064930507	17/03/2022	PCR only	18/02/2022
0.048780488	0.036642959	0.063480003	18/03/2022	PCR only	19/02/2022
0.047358834	0.035568962	0.061643881	19/03/2022	PCR only	20/02/2022
0.046889089	0.035214172	0.061037002	20/03/2022	PCR only	21/02/2022
0.046889089	0.035214172	0.061037002	21/03/2022	PCR only	22/02/2022
0.044802867	0.033433427	0.058643139	22/03/2022	PCR only	23/02/2022
0.043996334	0.032614644	0.057912144	23/03/2022	PCR only	24/02/2022
0.042495479	0.031388326	0.056111766	24/03/2022	PCR only	25/02/2022
0.042720139	0.031768864	0.056087522	25/03/2022	PCR only	26/02/2022
0.041280539	0.030692878	0.05421026	26/03/2022	PCR only	27/02/2022
0.042301184	0.031556963	0.055391127	27/03/2022	PCR only	28/02/2022
0.042301184	0.031556963	0.055391127	28/03/2022	PCR only	1/03/2022
0.038587849	0.028488144	0.050985487	29/03/2022	PCR only	2/03/2022
0.037720706	0.027844951	0.049846991	30/03/2022	PCR only	3/03/2022
0.037974684	0.028129798	0.050035824	31/03/2022	PCR only	4/03/2022
0.038191738	0.028385541	0.050179384	1/04/2022	PCR only	5/03/2022
0.03894081	0.029038227	0.051018669	2/04/2022	PCR only	6/03/2022
0.03950426	0.02955239	0.051616065	3/04/2022	PCR only	7/03/2022
0.039657854	0.02966784	0.051815475	4/04/2022	PCR only	8/03/2022
0.038490566	0.028790547	0.050299741	5/04/2022	PCR only	9/03/2022
0.041044776	0.031067563	0.053092759	6/04/2022	PCR only	10/03/2022
0.039911308	0.030122249	0.051757079	7/04/2022	PCR only	11/03/2022
0.039618489	0.029900219	0.051379683	8/04/2022	PCR only	12/03/2022
0.041514931	0.031591976	0.053455369	9/04/2022	PCR only	13/03/2022
0.042089985	0.032113115	0.054073803	10/04/2022	PCR only	14/03/2022
0.040948276	0.03115873	0.052730231	11/04/2022	PCR only	15/03/2022
0.043478261	0.03341786	0.055501935	12/04/2022	PCR only	16/03/2022
0.042627533	0.032760859	0.054422657	13/04/2022	PCR only	17/03/2022
0.042185339	0.03241941	0.053861559	14/04/2022	PCR only	18/03/2022
0.042234332	0.032531443	0.053818096	15/04/2022	PCR only	19/03/2022
0.042479109	0.032646246	0.05423433	16/04/2022	PCR only	20/03/2022
0.040844112	0.03131048	0.052264245	17/04/2022	PCR only	21/03/2022
0.041383989	0.03180072	0.052844546	18/04/2022	PCR only	22/03/2022
0.03973064	0.030379865	0.050952735	19/04/2022	PCR only	23/03/2022
0.040431267	0.030992557	0.05173909	20/04/2022	PCR only	24/03/2022
0.04047777	0.0311012	0.051694152	21/04/2022	PCR only	25/03/2022
0.040666667	0.031247	0.051933971	22/04/2022	PCR only	26/03/2022
0.041638684	0.032070514	0.053063616	23/04/2022	PCR only	27/03/2022
0.042895442	0.033188714	0.054448999	24/04/2022	PCR only	28/03/2022
0.042666667	0.033010879	0.054160354	25/04/2022	PCR only	29/03/2022
0.04246848	0.032856829	0.053910287	26/04/2022	PCR only	30/03/2022
0.047555258	0.037324886	0.059608904	27/04/2022	PCR only	31/03/2022
0.045853001	0.035779684	0.057770242	28/04/2022	PCR only	1/04/2022
0.045020464	0.034987061	0.056923626	29/04/2022	PCR only	2/04/2022
0.044715447	0.034748872	0.05654036	30/04/2022	PCR only	3/04/2022
0.042847726	0.033221931	0.054289574	1/05/2022	PCR only	4/04/2022
0.04379085	0.034095711	0.055281879	2/05/2022	PCR only	5/04/2022
0.044491525	0.034355025	0.056567755	3/05/2022	PCR only	6/04/2022
0.044612217	0.034596684	0.056511285	4/05/2022	PCR only	7/04/2022
0.047806156	0.03765663	0.059736485	5/05/2022	PCR only	8/04/2022
0.047831633	0.037805525	0.059591053	6/05/2022	PCR only	9/04/2022
0.045540797	0.035800633	0.057009983	7/05/2022	PCR only	10/04/2022
0.045688546	0.035852713	0.057283312	8/05/2022	PCR only	11/04/2022
0.046163849	0.036227503	0.057875568	9/05/2022	PCR only	12/04/2022
0.046705054	0.036785088	0.058369044	10/05/2022	PCR only	13/04/2022
0.049382716	0.039102235	0.061422705	11/05/2022	PCR only	14/04/2022
0.049586777	0.039390607	0.061502868	12/05/2022	PCR only	15/04/2022
0.050318471	0.040036955	0.06232002	13/05/2022	PCR only	16/04/2022
0.050222505	0.039960211	0.062201916	14/05/2022	PCR only	17/04/2022
0.052157115	0.04163291	0.064412335	15/05/2022	PCR only	18/04/2022
0.051679587	0.041188241	0.063909756	16/05/2022	PCR only	19/04/2022
0.052096569	0.041645258	0.064255676	17/05/2022	PCR only	20/04/2022
0.052429668	0.041912916	0.064663857	18/05/2022	PCR only	21/04/2022
0.053548387	0.042873492	0.065951551	19/05/2022	PCR only	22/04/2022
0.051007557	0.040710647	0.063001672	20/05/2022	PCR only	23/04/2022
0.050793651	0.040478567	0.062821127	21/05/2022	PCR only	24/04/2022
0.048488665	0.038452983	0.060232557	22/05/2022	PCR only	25/04/2022
0.048703352	0.03862408	0.060497583	23/05/2022	PCR only	26/04/2022
0.05003127	0.039867967	0.061884124	24/05/2022	PCR only	27/04/2022
0.047798742	0.037841885	0.059464657	25/05/2022	PCR only	28/04/2022
0.050095117	0.039858343	0.062045139	26/05/2022	PCR only	29/04/2022
0.049535604	0.039471033	0.061274829	27/05/2022	PCR only	30/04/2022
0.048825711	0.038843376	0.060482589	28/05/2022	PCR only	1/05/2022
0.051014136	0.040834243	0.062849846	29/05/2022	PCR only	2/05/2022
0.050185874	0.040051561	0.061993106	30/05/2022	PCR only	3/05/2022
0.050886221	0.041062096	0.062249321	31/05/2022	PCR only	4/05/2022
0.049596309	0.039859106	0.060891133	1/06/2022	PCR only	5/05/2022
0.047175306	0.037637666	0.05829603	2/06/2022	PCR only	6/05/2022
0.048088065	0.038480986	0.059266152	3/06/2022	PCR only	7/05/2022
0.049324721	0.039531129	0.060705865	4/06/2022	PCR only	8/05/2022
0.050558495	0.040636176	0.062065263	5/06/2022	PCR only	9/05/2022
0.051431911	0.041451186	0.062984172	6/06/2022	PCR only	10/05/2022
0.051123596	0.041358229	0.062399792	7/06/2022	PCR only	11/05/2022
0.047409041	0.038093193	0.058221042	8/06/2022	PCR only	12/05/2022
0.047085202	0.037728007	0.057965395	9/06/2022	PCR only	13/05/2022
0.047428571	0.037950786	0.05845808	10/06/2022	PCR only	14/05/2022
0.047484454	0.038049402	0.058454066	11/06/2022	PCR only	15/05/2022
0.04770017	0.038223062	0.058718075	12/06/2022	PCR only	16/05/2022
0.04770017	0.038223062	0.058718075	13/06/2022	PCR only	17/05/2022
0.048146099	0.038739905	0.059051511	14/06/2022	PCR only	18/05/2022
0.048317047	0.038979368	0.059124352	15/06/2022	PCR only	19/05/2022
0.047619048	0.038364201	0.058341283	16/06/2022	PCR only	20/05/2022
0.050167224	0.040530407	0.06130654	17/06/2022	PCR only	21/05/2022
0.053185596	0.043289799	0.064563193	18/06/2022	PCR only	22/05/2022
0.054718035	0.044642866	0.06628099	19/06/2022	PCR only	23/05/2022
0.054748603	0.044667932	0.066317791	20/06/2022	PCR only	24/05/2022
0.053799224	0.043841004	0.065238612	21/06/2022	PCR only	25/05/2022
0.053001622	0.04323569	0.064214221	22/06/2022	PCR only	26/05/2022
0.050901379	0.041421841	0.061806319	23/06/2022	PCR only	27/05/2022
0.051807879	0.042163052	0.062900569	24/06/2022	PCR only	28/05/2022
0.053174173	0.043377133	0.064422028	25/06/2022	PCR only	29/05/2022
0.052247191	0.042374277	0.06362663	26/06/2022	PCR only	30/05/2022
0.052247191	0.042374277	0.06362663	27/06/2022	PCR only	31/05/2022
0.051682692	0.041544274	0.063436742	28/06/2022	PCR only	1/06/2022
0.054083885	0.044122916	0.065517491	29/06/2022	PCR only	2/06/2022
0.054250559	0.044210635	0.065782569	30/06/2022	PCR only	3/06/2022
0.055713474	0.045459168	0.067479249	1/07/2022	PCR only	4/06/2022
0.055491991	0.045227495	0.067278471	2/07/2022	PCR only	5/06/2022
0.054503729	0.044317434	0.066220266	3/07/2022	PCR only	6/06/2022
0.053664166	0.043529278	0.065341545	4/07/2022	PCR only	7/06/2022
0.052459016	0.04269554	0.063686425	5/07/2022	PCR only	8/06/2022
0.055407565	0.045493264	0.066737994	6/07/2022	PCR only	9/06/2022
0.055921053	0.045823853	0.067474279	7/07/2022	PCR only	10/06/2022
0.056407448	0.046271743	0.067995776	8/07/2022	PCR only	11/06/2022
0.056965595	0.046635754	0.068790052	9/07/2022	PCR only	12/06/2022
0.056603774	0.046239653	0.068484725	10/07/2022	PCR only	13/06/2022
0.056603774	0.046239653	0.068484725	11/07/2022	PCR only	14/06/2022
0.058194774	0.047494598	0.07046493	12/07/2022	PCR only	15/06/2022
0.055711874	0.04550735	0.067412327	13/07/2022	PCR only	16/06/2022
0.058525605	0.048066785	0.070469768	14/07/2022	PCR only	17/06/2022
0.057477382	0.047385022	0.068976983	15/07/2022	PCR only	18/06/2022
0.054891304	0.044929162	0.066300373	16/07/2022	PCR only	19/06/2022
0.054555374	0.044605751	0.065958767	17/07/2022	PCR only	20/06/2022
0.054555374	0.044605751	0.065958767	18/07/2022	PCR only	21/06/2022
0.055316864	0.04537268	0.066689083	19/07/2022	PCR only	22/06/2022
0.056253413	0.046144748	0.067811238	20/07/2022	PCR only	23/06/2022
0.059284116	0.048788967	0.071252513	21/07/2022	PCR only	24/06/2022
0.060074428	0.049763003	0.071782427	22/07/2022	PCR only	25/06/2022
0.059733333	0.049435293	0.071433684	23/07/2022	PCR only	26/06/2022
0.059733333	0.049435293	0.071433684	24/07/2022	PCR only	27/06/2022
0.059733333	0.049435293	0.071433684	25/07/2022	PCR only	28/06/2022
0.06039604	0.050404384	0.071685785	26/07/2022	PCR only	29/06/2022
0.058252427	0.048027254	0.069901324	27/07/2022	PCR only	30/06/2022
0.059923035	0.049458094	0.071833414	28/07/2022	PCR only	1/07/2022
0.05582394	0.04583684	0.067236474	29/07/2022	PCR only	2/07/2022
0.054765666	0.044963643	0.065969428	30/07/2022	PCR only	3/07/2022
0.055089192	0.045275498	0.066298261	31/07/2022	PCR only	4/07/2022
0.055089192	0.045275498	0.066298261	1/08/2022	PCR only	5/07/2022
0.056329849	0.045913919	0.068287834	2/08/2022	PCR only	6/07/2022
0.055816686	0.045390554	0.067805309	3/08/2022	PCR only	7/07/2022
0.057509771	0.047180665	0.069316213	4/08/2022	PCR only	8/07/2022
0.055798687	0.045723077	0.067327537	5/08/2022	PCR only	9/07/2022
0.056958624	0.046865486	0.068474678	6/08/2022	PCR only	10/07/2022
0.058479532	0.048305093	0.070056156	7/08/2022	PCR only	11/07/2022
0.058479532	0.048305093	0.070056156	8/08/2022	PCR only	12/07/2022
0.055944056	0.045935961	0.067380267	9/08/2022	PCR only	13/07/2022
0.056186152	0.045896745	0.067982614	10/08/2022	PCR only	14/07/2022
0.053714286	0.043621624	0.065334022	11/08/2022	PCR only	15/07/2022
0.050434783	0.040590407	0.061841694	12/08/2022	PCR only	16/07/2022
0.049235993	0.03962103	0.060380417	13/08/2022	PCR only	17/07/2022
0.048044693	0.038606315	0.058997156	14/08/2022	PCR only	18/07/2022
0.048044693	0.038606315	0.058997156	15/08/2022	PCR only	19/07/2022
0.044924154	0.035613326	0.05583011	16/08/2022	PCR only	20/07/2022
0.04330254	0.03420988	0.053980106	17/08/2022	PCR only	21/07/2022
0.04087346	0.032172631	0.051120192	18/08/2022	PCR only	22/07/2022
0.039099526	0.030366212	0.049477842	19/08/2022	PCR only	23/07/2022
0.042577675	0.033577911	0.053159756	20/08/2022	PCR only	24/07/2022
0.043206367	0.034190111	0.053783166	21/08/2022	PCR only	25/07/2022
0.043206367	0.034190111	0.053783166	22/08/2022	PCR only	26/07/2022
0.042882668	0.033701666	0.053701298	23/08/2022	PCR only	27/07/2022
0.042790152	0.033688003	0.05350394	24/08/2022	PCR only	28/07/2022
0.042955326	0.033934366	0.053549679	25/08/2022	PCR only	29/07/2022
0.045002922	0.035676054	0.055927439	26/08/2022	PCR only	30/07/2022
0.049008168	0.039276211	0.060318595	27/08/2022	PCR only	31/07/2022
0.048481308	0.038797168	0.059747927	28/08/2022	PCR only	1/08/2022
0.048481308	0.038797168	0.059747927	29/08/2022	PCR only	2/08/2022
0.048146099	0.038739905	0.059051511	30/08/2022	PCR only	3/08/2022
0.049252905	0.039737912	0.06026289	31/08/2022	PCR only	4/08/2022
0.046910755	0.037480556	0.057896548	1/09/2022	PCR only	5/08/2022
0.04696449	0.037523688	0.057962483	2/09/2022	PCR only	6/08/2022
0.046037296	0.036614791	0.057048467	3/09/2022	PCR only	7/08/2022
0.044169611	0.034897986	0.055054808	4/09/2022	PCR only	8/08/2022
0.044169611	0.034897986	0.055054808	5/09/2022	PCR only	9/08/2022
0.048414023	0.038956491	0.059378223	6/09/2022	PCR only	10/08/2022
0.050400916	0.040616243	0.061729159	7/09/2022	PCR only	11/08/2022
0.050343249	0.040569546	0.061658953	8/09/2022	PCR only	12/08/2022
0.054006969	0.043808748	0.065756342	9/09/2022	PCR only	13/08/2022
0.055062167	0.044669117	0.067032939	10/09/2022	PCR only	14/08/2022
0.056125528	0.045536315	0.068319092	11/09/2022	PCR only	15/08/2022
0.056125528	0.045536315	0.068319092	12/09/2022	PCR only	16/08/2022
0.058175138	0.047318857	0.070651293	13/09/2022	PCR only	17/08/2022
0.058859595	0.047933276	0.071404997	14/09/2022	PCR only	18/08/2022
0.058497537	0.047582521	0.071040216	15/09/2022	PCR only	19/08/2022
0.058539529	0.047724741	0.070948892	16/09/2022	PCR only	20/08/2022
0.055074257	0.044459391	0.067339241	17/09/2022	PCR only	21/08/2022
0.05468259	0.044027141	0.067016182	18/09/2022	PCR only	22/08/2022
0.05468259	0.044027141	0.067016182	19/09/2022	PCR only	23/08/2022
0.052933673	0.042378752	0.065199374	20/09/2022	PCR only	24/08/2022
0.05046729	0.040277278	0.062338551	21/09/2022	PCR only	25/08/2022
0.047953964	0.037902691	0.059742513	22/09/2022	PCR only	26/08/2022
0.046764894	0.036832448	0.058443369	23/09/2022	PCR only	27/08/2022
0.042857143	0.033298057	0.054204611	24/09/2022	PCR only	28/08/2022
0.042746114	0.033211394	0.054065017	25/09/2022	PCR only	29/08/2022
0.043281654	0.033697402	0.054642896	26/09/2022	PCR only	30/08/2022
0.042291951	0.032576033	0.053891071	27/09/2022	PCR only	31/08/2022
0.04019404	0.030659931	0.051652641	28/09/2022	PCR only	1/09/2022
0.040221914	0.030681291	0.051688246	29/09/2022	PCR only	2/09/2022
0.040733198	0.031225064	0.052123164	30/09/2022	PCR only	3/09/2022
0.042112299	0.032509309	0.05356089	1/10/2022	PCR only	4/09/2022
0.041944075	0.032378843	0.053348209	2/10/2022	PCR only	5/09/2022
0.041944075	0.032378843	0.053348209	3/10/2022	PCR only	6/09/2022
0.038220987	0.028920641	0.049461525	4/10/2022	PCR only	7/09/2022
0.03683858	0.02787012	0.047682667	5/10/2022	PCR only	8/09/2022
0.036472149	0.027591718	0.047211022	6/10/2022	PCR only	9/09/2022
0.034013605	0.025348838	0.044598771	7/10/2022	PCR only	10/09/2022
0.034506089	0.025797822	0.045121543	8/10/2022	PCR only	11/09/2022
0.034436192	0.025745349	0.045030645	9/10/2022	PCR only	12/09/2022
0.034436192	0.025745349	0.045030645	10/10/2022	PCR only	13/09/2022
0.035596572	0.02685216	0.046192588	11/10/2022	PCR only	14/09/2022
0.034368804	0.025772663	0.044827809	12/10/2022	PCR only	15/09/2022
0.033829499	0.02521107	0.04435869	13/10/2022	PCR only	16/09/2022
0.032480995	0.023961434	0.042960509	14/10/2022	PCR only	17/09/2022
0.032571033	0.024028124	0.043078947	15/10/2022	PCR only	18/09/2022
0.033630748	0.024981695	0.044219762	16/10/2022	PCR only	19/09/2022
0.033630748	0.024981695	0.044219762	17/10/2022	PCR only	20/09/2022
0.034013605	0.025348838	0.044598771	18/10/2022	PCR only	21/09/2022
0.03666427	0.027418464	0.047927128	19/10/2022	PCR only	22/09/2022
0.038325053	0.028919656	0.049712243	20/10/2022	PCR only	23/09/2022
0.039492243	0.029967387	0.050979882	21/10/2022	PCR only	24/09/2022
0.039660057	0.030095313	0.051195205	22/10/2022	PCR only	25/09/2022
0.039575972	0.030031214	0.051087317	23/10/2022	PCR only	26/09/2022
0.038979447	0.029497157	0.050437175	24/10/2022	PCR only	27/09/2022
0.039243167	0.029777525	0.050660272	25/10/2022	PCR only	28/09/2022
0.03988604	0.030267589	0.051485148	26/10/2022	PCR only	29/09/2022
0.040701754	0.031049016	0.052301139	27/10/2022	PCR only	30/09/2022
0.039341917	0.029772711	0.05090336	28/10/2022	PCR only	1/10/2022
0.036983321	0.027658121	0.048341721	29/10/2022	PCR only	2/10/2022
0.036743516	0.027477988	0.048030108	30/10/2022	PCR only	3/10/2022
0.036743516	0.027477988	0.048030108	31/10/2022	PCR only	4/10/2022
0.033837293	0.024966192	0.044744245	1/11/2022	PCR only	5/10/2022
0.031636864	0.023253331	0.041975364	2/11/2022	PCR only	6/10/2022
0.031982942	0.023422264	0.04256337	3/11/2022	PCR only	7/10/2022
0.032097004	0.023506135	0.04271433	4/11/2022	PCR only	8/10/2022
0.030802292	0.022379579	0.041267899	5/11/2022	PCR only	9/10/2022
0.03113942	0.022715214	0.041579444	6/11/2022	PCR only	10/10/2022
0.03113942	0.022715214	0.041579444	7/11/2022	PCR only	11/10/2022
0.03180212	0.023289309	0.042324041	8/11/2022	PCR only	12/10/2022
0.034181818	0.025221474	0.045197217	9/11/2022	PCR only	13/10/2022
0.037356322	0.02802295	0.048701466	10/11/2022	PCR only	14/10/2022
0.038461538	0.029023112	0.049888226	11/11/2022	PCR only	15/10/2022
0.038461538	0.029023112	0.049888226	12/11/2022	PCR only	16/10/2022
0.037275986	0.027962417	0.048597349	13/11/2022	PCR only	17/10/2022
0.037275986	0.027962417	0.048597349	14/11/2022	PCR only	18/10/2022
0.035639413	0.026648763	0.046595081	15/11/2022	PCR only	19/10/2022
0.033990483	0.025331535	0.044568619	16/11/2022	PCR only	20/10/2022
0.033783784	0.025176861	0.044299073	17/11/2022	PCR only	21/10/2022
0.033653846	0.024998923	0.044249966	18/11/2022	PCR only	22/10/2022
0.033746556	0.025068075	0.044371194	19/11/2022	PCR only	23/10/2022
0.033980583	0.025242639	0.044677191	20/11/2022	PCR only	24/10/2022
0.033980583	0.025242639	0.044677191	21/11/2022	PCR only	25/10/2022
0.034843206	0.025969715	0.045680422	22/11/2022	PCR only	26/10/2022
0.034251175	0.025606456	0.044790031	23/11/2022	PCR only	27/10/2022
0.034717495	0.025956536	0.045396451	24/11/2022	PCR only	28/10/2022
0.035837354	0.026878616	0.046732413	25/11/2022	PCR only	29/10/2022
0.036177474	0.027214576	0.047056029	26/11/2022	PCR only	30/10/2022
0.037062457	0.027962762	0.048083908	27/11/2022	PCR only	31/10/2022
0.037037037	0.0279435	0.048051117	28/11/2022	PCR only	1/11/2022
0.038820992	0.029295595	0.050351666	29/11/2022	PCR only	2/11/2022
0.044395924	0.034126696	0.056665829	30/11/2022	PCR only	3/11/2022
0.043239533	0.033383653	0.054985745	1/12/2022	PCR only	4/11/2022
0.043055556	0.033167029	0.054858086	2/12/2022	PCR only	5/11/2022
0.042682927	0.032951891	0.054282237	3/12/2022	PCR only	6/11/2022
0.042205582	0.032509194	0.053781682	4/12/2022	PCR only	7/11/2022
0.042205582	0.032509194	0.053781682	5/12/2022	PCR only	8/11/2022
0.041847042	0.031926871	0.053763637	6/12/2022	PCR only	9/11/2022
0.037857143	0.028483778	0.049227829	7/12/2022	PCR only	10/11/2022
0.036363636	0.02727505	0.047414747	8/12/2022	PCR only	11/11/2022
0.034907598	0.026099263	0.045643642	9/12/2022	PCR only	12/11/2022
0.035309793	0.026559132	0.045933671	10/12/2022	PCR only	13/11/2022
0.034799737	0.026173901	0.045273763	11/12/2022	PCR only	14/11/2022
0.034799737	0.026173901	0.045273763	12/12/2022	PCR only	15/11/2022
0.034551495	0.025910225	0.045064796	13/12/2022	PCR only	16/11/2022
0.03596615	0.026894132	0.047019801	14/12/2022	PCR only	17/11/2022
0.036002939	0.026751572	0.047320509	15/12/2022	PCR only	18/11/2022
0.035792549	0.02659456	0.047045602	16/12/2022	PCR only	19/11/2022
0.034027778	0.025277844	0.044738898	17/12/2022	PCR only	20/11/2022
0.034090909	0.025486149	0.044581593	18/12/2022	PCR only	21/11/2022
0.034210526	0.025653489	0.044622482	19/12/2022	PCR only	22/11/2022
0.032417195	0.02382921	0.043005017	20/12/2022	PCR only	23/11/2022
0.03125	0.022417359	0.042312221	21/12/2022	PCR only	24/11/2022
0.02983871	0.021094376	0.040895768	22/12/2022	PCR only	25/11/2022
0.030150754	0.021204684	0.041498631	23/12/2022	PCR only	26/11/2022
0.02994012	0.020941126	0.041395081	24/12/2022	PCR only	27/11/2022
0.029310345	0.020381849	0.040718979	25/12/2022	PCR only	28/11/2022
0.029335634	0.020399508	0.040753905	26/12/2022	PCR only	29/11/2022
0.029837251	0.02062572	0.041649019	27/12/2022	PCR only	30/11/2022
0.02408377	0.015326886	0.035919316	28/12/2022	PCR only	1/12/2022
0.024390244	0.015159889	0.037042383	29/12/2022	PCR only	2/12/2022
0.025059666	0.015577735	0.038052261	30/12/2022	PCR only	3/12/2022
0.025706941	0.01577159	0.03942407	31/12/2022	PCR only	4/12/2022
0.02617801	0.016061901	0.040141302	1/01/2023	PCR only	5/12/2022
0.02617801	0.016061901	0.040141302	2/01/2023	PCR only	6/12/2022
0.026602177	0.016744868	0.040000171	3/01/2023	PCR only	7/12/2022
0.030229746	0.019656643	0.044303103	4/01/2023	PCR only	8/12/2022
0.027707809	0.017444026	0.041650683	5/01/2023	PCR only	9/12/2022
0.027202073	0.016915643	0.041281813	6/01/2023	PCR only	10/12/2022
0.025069638	0.014924002	0.039332267	7/01/2023	PCR only	11/12/2022
0.025568182	0.015222141	0.040108583	8/01/2023	PCR only	12/12/2022
0.025568182	0.015222141	0.040108583	9/01/2023	PCR only	13/12/2022
0.025036819	0.014650982	0.039784469	10/01/2023	PCR only	14/12/2022
0.026315789	0.015669324	0.041272305	11/01/2023	PCR only	15/12/2022
0.024324324	0.014478389	0.038171262	12/01/2023	PCR only	16/12/2022
0.022788204	0.013329691	0.036236033	13/01/2023	PCR only	17/12/2022
0.024745269	0.014479606	0.039324663	14/01/2023	PCR only	18/12/2022
0.023622047	0.013279964	0.03866204	15/01/2023	PCR only	19/12/2022
0.022913257	0.012582188	0.038145952	16/01/2023	PCR only	20/12/2022
0.022988506	0.013195675	0.037063996	17/01/2023	PCR only	21/12/2022
0.022636485	0.01324058	0.035996436	18/01/2023	PCR only	22/12/2022
0.023399015	0.014145155	0.03630009	19/01/2023	PCR only	23/12/2022
0.024590164	0.015284667	0.037344017	20/01/2023	PCR only	24/12/2022
0.024110218	0.014985128	0.036619833	21/01/2023	PCR only	25/12/2022
0.024	0.014916347	0.0364535	22/01/2023	PCR only	26/12/2022
0.024	0.014916347	0.0364535	23/01/2023	PCR only	27/12/2022
0.025450689	0.016373268	0.037633036	24/01/2023	PCR only	28/12/2022
0.023904382	0.015374647	0.035360034	25/01/2023	PCR only	29/12/2022
0.023696682	0.015392585	0.034783241	26/01/2023	PCR only	30/12/2022
0.023831347	0.015625118	0.034724492	27/01/2023	PCR only	31/12/2022
0.025846702	0.017376736	0.036910435	28/01/2023	PCR only	1/01/2023
0.025550661	0.017176944	0.036490053	29/01/2023	PCR only	2/01/2023
0.025460931	0.01711639	0.036362624	30/01/2023	PCR only	3/01/2023
0.026435734	0.017774313	0.037746702	31/01/2023	PCR only	4/01/2023
0.024976873	0.01652297	0.036133124	1/02/2023	PCR only	5/01/2023
0.024367385	0.015977912	0.035501079	2/02/2023	PCR only	6/01/2023
0.025304592	0.016740612	0.036604467	3/02/2023	PCR only	7/01/2023
0.02537594	0.016787997	0.036707073	4/02/2023	PCR only	8/01/2023
0.025519849	0.016883578	0.036914021	5/02/2023	PCR only	9/01/2023
0.025519849	0.016883578	0.036914021	6/02/2023	PCR only	10/01/2023
0.026268116	0.017661169	0.037508752	7/02/2023	PCR only	11/01/2023
0.023593466	0.015468575	0.034379798	8/02/2023	PCR only	12/01/2023
0.023364486	0.015176002	0.034298364	9/02/2023	PCR only	13/01/2023
0.022966507	0.014769201	0.033980549	10/02/2023	PCR only	14/01/2023
0.023300971	0.014985093	0.034472573	11/02/2023	PCR only	15/01/2023
0.023460411	0.015088018	0.034707093	12/02/2023	PCR only	16/01/2023
0.023460411	0.015088018	0.034707093	13/02/2023	PCR only	17/01/2023
0.026392962	0.01746357	0.038169303	14/02/2023	PCR only	18/01/2023
0.025193798	0.016521934	0.036697963	15/02/2023	PCR only	19/01/2023
0.025961538	0.017176964	0.037549105	16/02/2023	PCR only	20/01/2023
0.026036644	0.017226856	0.037657083	17/02/2023	PCR only	21/01/2023
0.027237354	0.018173654	0.039126258	18/02/2023	PCR only	22/01/2023
0.027210884	0.018155919	0.039088467	19/02/2023	PCR only	23/01/2023
0.027210884	0.018155919	0.039088467	20/02/2023	PCR only	24/01/2023
0.025072324	0.016441959	0.036522062	21/02/2023	PCR only	25/01/2023
0.027027027	0.018032739	0.038825963	22/02/2023	PCR only	26/01/2023
0.029665072	0.02024309	0.041844477	23/02/2023	PCR only	27/01/2023
0.030018762	0.020621516	0.042114864	24/02/2023	PCR only	28/01/2023
0.028116214	0.019048548	0.039895733	25/02/2023	PCR only	29/01/2023
0.028462998	0.019284485	0.040384777	26/02/2023	PCR only	30/01/2023
0.028571429	0.019358261	0.040537673	27/02/2023	PCR only	31/01/2023
0.026540284	0.017706667	0.038130905	28/02/2023	PCR only	1/02/2023
0.026392962	0.01746357	0.038169303	1/03/2023	PCR only	2/02/2023
0.02661597	0.017757366	0.038238992	2/03/2023	PCR only	3/02/2023
0.026692088	0.017808356	0.038347693	3/03/2023	PCR only	4/02/2023
0.027592769	0.018555482	0.039388743	4/03/2023	PCR only	5/02/2023
0.027592769	0.018555482	0.039388743	5/03/2023	PCR only	6/02/2023
0.027540361	0.018520093	0.039314385	6/03/2023	PCR only	7/02/2023
0.027317073	0.018227066	0.03924007	7/03/2023	PCR only	8/02/2023
0.028265107	0.019009534	0.040342525	8/03/2023	PCR only	9/02/2023
0.02756654	0.01853777	0.039351529	9/03/2023	PCR only	10/02/2023
0.02764977	0.018731239	0.039237826	10/03/2023	PCR only	11/02/2023
0.02739726	0.018559483	0.038881612	11/03/2023	PCR only	12/02/2023
0.027198549	0.018424329	0.038601264	12/03/2023	PCR only	13/02/2023
0.027198549	0.018424329	0.038601264	13/03/2023	PCR only	14/02/2023
0.02461258	0.016281064	0.035609095	14/03/2023	PCR only	15/02/2023
0.028362306	0.019350403	0.040017905	15/03/2023	PCR only	16/02/2023
0.029962547	0.020582731	0.04203649	16/03/2023	PCR only	17/02/2023
0.029411765	0.020202761	0.041268496	17/03/2023	PCR only	18/02/2023
0.02790279	0.019035613	0.039373388	18/03/2023	PCR only	19/02/2023
0.027802691	0.018967046	0.039232971	19/03/2023	PCR only	20/02/2023
0.027629234	0.018848235	0.038989637	20/03/2023	PCR only	21/02/2023
0.029711375	0.02078047	0.041080679	21/03/2023	PCR only	22/02/2023
0.029184549	0.020294012	0.040545246	22/03/2023	PCR only	23/02/2023
0.028193833	0.019362757	0.039569619	23/03/2023	PCR only	24/02/2023
0.027923211	0.019176151	0.039192014	24/03/2023	PCR only	25/02/2023
0.027145359	0.018516831	0.038310737	25/03/2023	PCR only	26/02/2023
0.027586207	0.018943791	0.038721724	26/03/2023	PCR only	27/02/2023
0.027586207	0.018943791	0.038721724	27/03/2023	PCR only	28/02/2023
0.02670112	0.018212615	0.037687324	28/03/2023	PCR only	1/03/2023
0.028776978	0.020234681	0.039618396	29/03/2023	PCR only	2/03/2023
0.029149798	0.020497886	0.04012876	30/03/2023	PCR only	3/03/2023
0.029886914	0.021128594	0.040961457	31/03/2023	PCR only	4/03/2023
0.029102668	0.020464612	0.040064247	1/04/2023	PCR only	5/03/2023
0.029244517	0.020564761	0.040258412	2/04/2023	PCR only	6/03/2023
0.029292107	0.020598363	0.040323553	3/04/2023	PCR only	7/03/2023
0.03163017	0.022586835	0.042987554	4/04/2023	PCR only	8/03/2023
0.03203125	0.023082223	0.043204854	5/04/2023	PCR only	9/03/2023
0.032786885	0.023730006	0.044061778	6/04/2023	PCR only	10/03/2023
0.033778476	0.024551356	0.045231606	7/04/2023	PCR only	11/03/2023
0.033884949	0.024629082	0.045373329	8/04/2023	PCR only	12/03/2023
0.033831629	0.024590158	0.045302357	9/04/2023	PCR only	13/03/2023
0.033831629	0.024590158	0.045302357	10/04/2023	PCR only	14/03/2023
0.038109756	0.028415639	0.049936573	11/04/2023	PCR only	15/03/2023
0.036594473	0.027193074	0.048093339	12/04/2023	PCR only	16/03/2023
0.03460972	0.025538566	0.045759737	13/04/2023	PCR only	17/03/2023
0.034743202	0.025546463	0.046072572	14/04/2023	PCR only	18/03/2023
0.03422619	0.025164674	0.045390944	15/04/2023	PCR only	19/03/2023
0.034149963	0.025108388	0.045290435	16/04/2023	PCR only	20/03/2023
0.034328358	0.025240116	0.045525651	17/04/2023	PCR only	21/03/2023
0.035444947	0.026157599	0.046857492	18/04/2023	PCR only	22/03/2023
0.033699634	0.024775889	0.044696608	19/04/2023	PCR only	23/03/2023
0.031768953	0.0231763	0.042415405	20/04/2023	PCR only	24/03/2023
0.032727273	0.023969621	0.04354838	21/04/2023	PCR only	25/03/2023
0.032608696	0.023882416	0.043391478	22/04/2023	PCR only	26/03/2023
0.031768953	0.0231763	0.042415405	23/04/2023	PCR only	27/03/2023
0.031768953	0.0231763	0.042415405	24/04/2023	PCR only	28/03/2023
0.032749429	0.023800251	0.043861586	25/04/2023	PCR only	29/03/2023
0.032835821	0.023957871	0.043831684	26/04/2023	PCR only	30/03/2023
0.031563845	0.023026066	0.042143061	27/04/2023	PCR only	31/03/2023
0.033637001	0.02490332	0.044352273	28/04/2023	PCR only	1/04/2023
0.033542977	0.024833421	0.044228985	29/04/2023	PCR only	2/04/2023
0.033472803	0.024781254	0.044136967	30/04/2023	PCR only	3/04/2023
0.033472803	0.024781254	0.044136967	1/05/2023	PCR only	4/04/2023
0.032113518	0.023336198	0.043014716	2/05/2023	PCR only	5/04/2023
0.032232071	0.023124866	0.043634081	3/05/2023	PCR only	6/04/2023
0.033333333	0.023808486	0.045287915	4/05/2023	PCR only	7/04/2023
0.033183857	0.023469961	0.045451338	5/05/2023	PCR only	8/04/2023
0.033605813	0.023769773	0.046025558	6/05/2023	PCR only	9/04/2023
0.033944954	0.024010767	0.046487011	7/05/2023	PCR only	10/04/2023
0.033944954	0.024010767	0.046487011	8/05/2023	PCR only	11/04/2023
0.028865979	0.019265105	0.041450562	9/05/2023	PCR only	12/04/2023
0.027835052	0.018421866	0.040241494	10/05/2023	PCR only	13/04/2023
0.026490066	0.017673028	0.038059185	11/05/2023	PCR only	14/04/2023
0.025949954	0.017311265	0.037287719	12/05/2023	PCR only	15/04/2023
0.030470914	0.021065666	0.042528014	13/05/2023	PCR only	16/04/2023
0.030937216	0.021518095	0.04296502	14/05/2023	PCR only	17/04/2023
0.030881017	0.021478836	0.042887458	15/05/2023	PCR only	18/04/2023
0.033088235	0.023280044	0.045515647	16/05/2023	PCR only	19/04/2023
0.033628319	0.023905113	0.045867204	17/05/2023	PCR only	20/04/2023
0.033942559	0.02424561	0.046110402	18/05/2023	PCR only	21/04/2023
0.034873583	0.025028795	0.047187149	19/05/2023	PCR only	22/04/2023
0.035118525	0.025205411	0.047516441	20/05/2023	PCR only	23/04/2023
0.035429584	0.025429717	0.047934575	21/05/2023	PCR only	24/04/2023
0.035429584	0.025429717	0.047934575	22/05/2023	PCR only	25/04/2023
0.035483871	0.025898721	0.047344708	23/05/2023	PCR only	26/04/2023
0.032546786	0.023351633	0.044057583	24/05/2023	PCR only	27/04/2023
0.033883579	0.024203288	0.046030785	25/05/2023	PCR only	28/04/2023
0.031007752	0.021809986	0.042671059	26/05/2023	PCR only	29/04/2023
0.031462585	0.022247312	0.043107971	27/05/2023	PCR only	30/04/2023
0.031409168	0.022209378	0.043035223	28/05/2023	PCR only	1/05/2023
0.031382528	0.02219046	0.042998941	29/05/2023	PCR only	2/05/2023
0.031323414	0.022470242	0.042411053	30/05/2023	PCR only	3/05/2023
0.03073624	0.022331398	0.041179883	31/05/2023	PCR only	4/05/2023
0.031098825	0.022772248	0.041393044	1/06/2023	PCR only	5/05/2023
0.030666667	0.02253749	0.040694799	2/06/2023	PCR only	6/05/2023
0.030828516	0.022816152	0.040667994	3/06/2023	PCR only	7/05/2023
0.03030303	0.02242579	0.039978258	4/06/2023	PCR only	8/05/2023
0.031407035	0.023398889	0.041198361	5/06/2023	PCR only	9/05/2023
0.029616725	0.022129387	0.03875825	6/06/2023	PCR only	10/05/2023
0.030442275	0.022884737	0.039631759	7/06/2023	PCR only	11/05/2023
0.032296651	0.024353442	0.041931777	8/06/2023	PCR only	12/05/2023
0.035962877	0.027681511	0.045867789	9/06/2023	PCR only	13/05/2023
0.03436226	0.026258987	0.044102906	10/06/2023	PCR only	14/05/2023
0.034218289	0.026083853	0.044012424	11/06/2023	PCR only	15/05/2023
0.034218289	0.026083853	0.044012424	12/06/2023	PCR only	16/05/2023
0.031446541	0.023428433	0.04124992	13/06/2023	PCR only	17/05/2023
0.035163479	0.02673912	0.045320376	14/06/2023	PCR only	18/05/2023
0.033816425	0.025643628	0.043690669	15/06/2023	PCR only	19/05/2023
0.031966224	0.024034679	0.041605838	16/06/2023	PCR only	20/05/2023
0.031717534	0.023846994	0.041283757	17/06/2023	PCR only	21/05/2023
0.031268437	0.023508091	0.040702062	18/06/2023	PCR only	22/05/2023
0.031268437	0.023508091	0.040702062	19/06/2023	PCR only	23/05/2023
0.032460137	0.024675784	0.041853149	20/06/2023	PCR only	24/05/2023
0.034324943	0.026293697	0.043964124	21/06/2023	PCR only	25/05/2023
0.034305317	0.026278606	0.043939113	22/06/2023	PCR only	26/05/2023
0.036823936	0.028472172	0.046782201	23/06/2023	PCR only	27/05/2023
0.036627907	0.028258444	0.046621859	24/06/2023	PCR only	28/05/2023
0.036820573	0.028407688	0.046865811	25/06/2023	PCR only	29/05/2023
0.036842105	0.028424369	0.046893075	26/06/2023	PCR only	30/05/2023
0.035733333	0.027798031	0.045159982	27/06/2023	PCR only	31/05/2023
0.03672788	0.028516994	0.046491944	28/06/2023	PCR only	1/06/2023
0.038073908	0.02968487	0.048020283	29/06/2023	PCR only	2/06/2023
0.039532294	0.031001746	0.049605399	30/06/2023	PCR only	3/06/2023
0.039642658	0.031088654	0.049743154	1/07/2023	PCR only	4/06/2023
0.039664804	0.031106094	0.049770797	2/07/2023	PCR only	5/06/2023
0.038720539	0.03024945	0.048749855	3/07/2023	PCR only	6/06/2023
0.03956422	0.03091132	0.049806387	4/07/2023	PCR only	7/06/2023
0.044060234	0.035035428	0.054612102	5/07/2023	PCR only	8/06/2023
0.045025014	0.03591444	0.055653686	6/07/2023	PCR only	9/06/2023
0.041271612	0.032543535	0.051537848	7/07/2023	PCR only	10/06/2023
0.041260745	0.032421506	0.051681264	8/07/2023	PCR only	11/06/2023
0.041103604	0.032354554	0.05140648	9/07/2023	PCR only	12/06/2023
0.041149944	0.032391186	0.051464123	10/07/2023	PCR only	13/06/2023
0.044087137	0.035364445	0.054228118	11/07/2023	PCR only	14/06/2023
0.041984733	0.033273205	0.052196645	12/07/2023	PCR only	15/06/2023
0.044800885	0.035734868	0.055378187	13/07/2023	PCR only	16/06/2023
0.044937737	0.035948905	0.055404887	14/07/2023	PCR only	17/06/2023
0.046321526	0.037164825	0.056961098	15/07/2023	PCR only	18/06/2023
0.047645429	0.038284007	0.05850968	16/07/2023	PCR only	19/06/2023
0.047645429	0.038284007	0.05850968	17/07/2023	PCR only	20/06/2023
0.04776485	0.037936323	0.059256805	18/07/2023	PCR only	21/06/2023
0.048504983	0.03820987	0.06060414	19/07/2023	PCR only	22/06/2023
0.049592391	0.039070898	0.061953929	20/07/2023	PCR only	23/06/2023
0.047516199	0.036936591	0.060058386	21/07/2023	PCR only	24/06/2023
0.047965116	0.037287374	0.060622013	22/07/2023	PCR only	25/06/2023
0.047965116	0.037287374	0.060622013	23/07/2023	PCR only	26/06/2023
0.047965116	0.037287374	0.060622013	24/07/2023	PCR only	27/06/2023
0.053009883	0.04059511	0.067849304	25/07/2023	PCR only	28/06/2023
0.053320861	0.040631451	0.068534657	26/07/2023	PCR only	29/06/2023
0.051356589	0.038702912	0.066640497	27/07/2023	PCR only	30/06/2023
0.050567595	0.037640982	0.066304929	28/07/2023	PCR only	1/07/2023
0.051254089	0.037899242	0.067577106	29/07/2023	PCR only	2/07/2023
0.052749719	0.0390125	0.069531509	30/07/2023	PCR only	3/07/2023
0.052749719	0.0390125	0.069531509	31/07/2023	PCR only	4/07/2023
0.0625	0.047426998	0.080578568	1/08/2023	PCR only	5/07/2023
0.054778555	0.040523322	0.072181073	2/08/2023	PCR only	6/07/2023
0.052213394	0.038476898	0.069034139	3/08/2023	PCR only	7/07/2023
0.053254438	0.039105854	0.070612691	4/08/2023	PCR only	8/07/2023
0.053469852	0.039548675	0.07047218	5/08/2023	PCR only	9/07/2023
0.05433526	0.040193145	0.071602308	6/08/2023	PCR only	10/07/2023
0.05433526	0.040193145	0.071602308	7/08/2023	PCR only	11/07/2023
0.052696078	0.038395403	0.070327966	8/08/2023	PCR only	12/07/2023
0.056969697	0.042155888	0.075040528	9/08/2023	PCR only	13/07/2023
0.060168472	0.044984365	0.078558528	10/08/2023	PCR only	14/07/2023
0.068880689	0.052447766	0.08851822	11/08/2023	PCR only	15/07/2023
0.067388688	0.051302689	0.086620746	12/08/2023	PCR only	16/07/2023
0.064629847	0.04905557	0.083296959	13/08/2023	PCR only	17/07/2023
0.064629847	0.04905557	0.083296959	14/08/2023	PCR only	18/07/2023
0.060353798	0.046144556	0.077325916	15/08/2023	PCR only	19/07/2023
0.063045587	0.048990702	0.07965446	16/08/2023	PCR only	20/07/2023
0.060900265	0.04768951	0.076443947	17/08/2023	PCR only	21/07/2023
0.058872305	0.046262584	0.073682733	18/08/2023	PCR only	22/07/2023
0.06	0.047482804	0.074632961	19/08/2023	PCR only	23/07/2023
0.059276366	0.04705969	0.073531413	20/08/2023	PCR only	24/07/2023
0.05904908	0.046878157	0.073251604	21/08/2023	PCR only	25/07/2023
0.058252427	0.046315077	0.072171408	22/08/2023	PCR only	26/07/2023
0.056747405	0.045384009	0.069951752	23/08/2023	PCR only	27/07/2023
0.054952077	0.044186341	0.067423129	24/08/2023	PCR only	28/07/2023
0.054513482	0.044221718	0.06636917	25/08/2023	PCR only	29/07/2023
0.053850608	0.043681273	0.065567147	26/08/2023	PCR only	30/07/2023
0.053633218	0.043504048	0.065304096	27/08/2023	PCR only	31/07/2023
0.053633218	0.043504048	0.065304096	28/08/2023	PCR only	1/08/2023
0.049620549	0.03982449	0.060993545	29/08/2023	PCR only	2/08/2023
0.050887574	0.040901977	0.062466766	30/08/2023	PCR only	3/08/2023
0.052821128	0.042576497	0.064674749	31/08/2023	PCR only	4/08/2023
0.053285968	0.043062829	0.065093957	1/09/2023	PCR only	5/08/2023
0.053066038	0.042884196	0.064826965	2/09/2023	PCR only	6/08/2023
0.053507729	0.043242957	0.065363157	3/09/2023	PCR only	7/08/2023
0.109625668	0.079826421	0.145771626	18/01/2022	RAT only	11/01/2022
0.110864745	0.083413671	0.143541018	19/01/2022	RAT only	11/01/2022
0.114457831	0.087851128	0.145741078	20/01/2022	RAT only	11/01/2022
0.111524164	0.086190832	0.14121513	21/01/2022	RAT only	11/01/2022
0.109947644	0.085527164	0.138472528	22/01/2022	RAT only	11/01/2022
0.109589041	0.085425656	0.137782077	23/01/2022	RAT only	11/01/2022
0.109589041	0.085425656	0.137782077	24/01/2022	RAT only	11/01/2022
0.106518283	0.083508021	0.133296237	25/01/2022	RAT only	11/01/2022
0.104395604	0.083136584	0.12892036	26/01/2022	RAT only	11/01/2022
0.103797468	0.083406929	0.127198172	27/01/2022	RAT only	11/01/2022
0.104819277	0.084810407	0.127683119	28/01/2022	RAT only	11/01/2022
0.104093567	0.084431916	0.126530786	29/01/2022	RAT only	11/01/2022
0.108045977	0.08819818	0.130591977	30/01/2022	RAT only	11/01/2022
0.108045977	0.08819818	0.130591977	31/01/2022	RAT only	11/01/2022
0.112432432	0.092794083	0.134576343	1/02/2022	RAT only	11/01/2022
0.116923077	0.097421489	0.138771098	2/02/2022	RAT only	11/01/2022
0.1165524	0.097507562	0.137838754	3/02/2022	RAT only	11/01/2022
0.119815668	0.101083125	0.140637045	4/02/2022	RAT only	11/01/2022
0.119604317	0.101108125	0.140139127	5/02/2022	RAT only	11/01/2022
0.118421053	0.100229755	0.138606671	6/02/2022	RAT only	11/01/2022
0.118317266	0.100141054	0.138486591	7/02/2022	RAT only	11/01/2022
0.118755891	0.099897567	0.139757153	8/02/2022	RAT only	12/01/2022
0.126719057	0.106895433	0.148728884	9/02/2022	RAT only	13/01/2022
0.12594697	0.106526155	0.147478797	10/02/2022	RAT only	14/01/2022
0.125228519	0.106187145	0.14631068	11/02/2022	RAT only	15/01/2022
0.125905797	0.106901209	0.146928654	12/02/2022	RAT only	16/01/2022
0.126824818	0.107689603	0.14798805	13/02/2022	RAT only	17/01/2022
0.126940639	0.107788971	0.148121549	14/02/2022	RAT only	18/01/2022
0.133517495	0.11384197	0.155201985	15/02/2022	RAT only	19/01/2022
0.133895131	0.114034106	0.155797246	16/02/2022	RAT only	20/01/2022
0.135885167	0.115678997	0.158166229	17/02/2022	RAT only	21/01/2022
0.14033366	0.119580141	0.163188886	18/02/2022	RAT only	22/01/2022
0.142296369	0.121413243	0.165269384	19/02/2022	RAT only	23/01/2022
0.142716535	0.121775892	0.165750782	20/02/2022	RAT only	24/01/2022
0.142716535	0.121775892	0.165750782	21/02/2022	RAT only	25/01/2022
0.152235966	0.131038666	0.175400908	22/02/2022	RAT only	26/01/2022
0.170293283	0.148102431	0.194336638	23/02/2022	RAT only	27/01/2022
0.173870334	0.151067281	0.198576423	24/02/2022	RAT only	28/01/2022
0.17641129	0.153175713	0.201584867	25/02/2022	RAT only	29/01/2022
0.177419355	0.154127748	0.202642809	26/02/2022	RAT only	30/01/2022
0.176529589	0.153344454	0.20164217	27/02/2022	RAT only	31/01/2022
0.176529589	0.153344454	0.20164217	28/02/2022	RAT only	1/02/2022
0.185617104	0.162301957	0.210745694	1/03/2022	RAT only	2/02/2022
0.190294957	0.166981424	0.215356708	2/03/2022	RAT only	3/02/2022
0.201528176	0.177618783	0.227127967	3/03/2022	RAT only	4/02/2022
0.204162537	0.179687632	0.230376524	4/03/2022	RAT only	5/02/2022
0.208540218	0.183832751	0.234964136	5/03/2022	RAT only	6/02/2022
0.214717742	0.189538099	0.241602688	6/03/2022	RAT only	7/02/2022
0.214859438	0.189723047	0.241693354	7/03/2022	RAT only	8/02/2022
0.218896165	0.194442196	0.244907903	8/03/2022	RAT only	9/02/2022
0.223963134	0.199471659	0.249961214	9/03/2022	RAT only	10/02/2022
0.235127479	0.209878679	0.261857223	10/03/2022	RAT only	11/02/2022
0.23870334	0.212811866	0.266115043	11/03/2022	RAT only	12/02/2022
0.241758242	0.215526853	0.269517713	12/03/2022	RAT only	13/02/2022
0.24340176	0.217385251	0.270903556	13/03/2022	RAT only	14/02/2022
0.242926829	0.216954143	0.270384642	14/03/2022	RAT only	15/02/2022
0.249261084	0.222914643	0.277070179	15/03/2022	RAT only	16/02/2022
0.256360078	0.229835358	0.284295903	16/03/2022	RAT only	17/02/2022
0.255278311	0.229046394	0.282900164	17/03/2022	RAT only	18/02/2022
0.25891182	0.232842621	0.286319042	18/03/2022	RAT only	19/02/2022
0.263205829	0.237365986	0.290321039	19/03/2022	RAT only	20/02/2022
0.264201984	0.238455355	0.291205862	20/03/2022	RAT only	21/02/2022
0.264201984	0.238455355	0.291205862	21/03/2022	RAT only	22/02/2022
0.274193548	0.248196086	0.301387054	22/03/2022	RAT only	23/02/2022
0.278643446	0.252208469	0.306277895	23/03/2022	RAT only	24/02/2022
0.282097649	0.255732563	0.309627227	24/03/2022	RAT only	25/02/2022
0.278988666	0.253191368	0.305924542	25/03/2022	RAT only	26/02/2022
0.279696714	0.254313022	0.306176722	26/03/2022	RAT only	27/02/2022
0.280879865	0.255407042	0.307447741	27/03/2022	RAT only	28/02/2022
0.280879865	0.255407042	0.307447741	28/03/2022	RAT only	1/03/2022
0.28407225	0.2588818	0.31030954	29/03/2022	RAT only	2/03/2022
0.284911717	0.25997981	0.310862733	30/03/2022	RAT only	3/03/2022
0.283227848	0.258521248	0.308946814	31/03/2022	RAT only	4/03/2022
0.287607171	0.262959241	0.313232104	1/04/2022	RAT only	5/03/2022
0.288161994	0.263508136	0.313789525	2/04/2022	RAT only	6/03/2022
0.285824942	0.26130288	0.311326082	3/04/2022	RAT only	7/03/2022
0.286158631	0.261579856	0.311718787	4/04/2022	RAT only	8/03/2022
0.285283019	0.261090702	0.310431495	5/04/2022	RAT only	9/03/2022
0.293283582	0.26900984	0.318467315	6/04/2022	RAT only	10/03/2022
0.294900222	0.270700356	0.319994184	7/04/2022	RAT only	11/03/2022
0.298606016	0.274399217	0.3236842	8/04/2022	RAT only	12/03/2022
0.297887837	0.273787194	0.322856559	9/04/2022	RAT only	13/03/2022
0.298258345	0.274191838	0.323188164	10/04/2022	RAT only	14/03/2022
0.298850575	0.274889885	0.323663301	11/04/2022	RAT only	15/03/2022
0.305060584	0.281040558	0.329899724	12/04/2022	RAT only	16/03/2022
0.313067785	0.289095294	0.337810143	13/04/2022	RAT only	17/03/2022
0.313969571	0.290100831	0.338596441	14/04/2022	RAT only	18/03/2022
0.311989101	0.288344081	0.336388769	15/04/2022	RAT only	19/03/2022
0.317548747	0.293516706	0.342329509	16/04/2022	RAT only	20/03/2022
0.319264806	0.295465835	0.343788641	17/04/2022	RAT only	21/03/2022
0.31953867	0.295774032	0.344024596	18/04/2022	RAT only	22/03/2022
0.322558923	0.298817442	0.347004292	19/04/2022	RAT only	23/03/2022
0.324123989	0.300341395	0.348604721	20/04/2022	RAT only	24/03/2022
0.325812873	0.302176922	0.350129604	21/04/2022	RAT only	25/03/2022
0.328666667	0.304917049	0.353089034	22/04/2022	RAT only	26/03/2022
0.325721961	0.301945781	0.350187578	23/04/2022	RAT only	27/03/2022
0.325067024	0.301328366	0.349496314	24/04/2022	RAT only	28/03/2022
0.323333333	0.299694229	0.347666182	25/04/2022	RAT only	29/03/2022
0.323822163	0.300227645	0.348105262	26/04/2022	RAT only	30/03/2022
0.320830543	0.297189423	0.345178586	27/04/2022	RAT only	31/03/2022
0.319622387	0.29592796	0.344033356	28/04/2022	RAT only	1/04/2022
0.320600273	0.296747997	0.345173527	29/04/2022	RAT only	2/04/2022
0.321815718	0.298018032	0.346324593	30/04/2022	RAT only	3/04/2022
0.324324324	0.300797062	0.348533637	1/05/2022	RAT only	4/04/2022
0.324836601	0.301398689	0.348948746	2/05/2022	RAT only	5/04/2022
0.331214689	0.30671896	0.356412782	3/05/2022	RAT only	6/04/2022
0.32807138	0.303986899	0.35285104	4/05/2022	RAT only	7/04/2022
0.330713818	0.307133609	0.354946873	5/05/2022	RAT only	8/04/2022
0.328443878	0.305218411	0.35231353	6/05/2022	RAT only	9/04/2022
0.329538267	0.306386663	0.353324634	7/05/2022	RAT only	10/04/2022
0.329472329	0.306122137	0.353468651	8/05/2022	RAT only	11/04/2022
0.329648895	0.306174246	0.353775771	9/05/2022	RAT only	12/04/2022
0.325015995	0.301822628	0.348868569	10/05/2022	RAT only	13/04/2022
0.317089019	0.29388265	0.340995371	11/05/2022	RAT only	14/04/2022
0.32231405	0.299249675	0.346043547	12/05/2022	RAT only	15/04/2022
0.323566879	0.300454749	0.347340702	13/05/2022	RAT only	16/04/2022
0.31913541	0.296137234	0.342810638	14/05/2022	RAT only	17/04/2022
0.316806182	0.293710416	0.340596646	15/05/2022	RAT only	18/04/2022
0.316537468	0.293410318	0.340362602	16/05/2022	RAT only	19/04/2022
0.311308767	0.288486089	0.334837429	17/05/2022	RAT only	20/04/2022
0.311381074	0.288484195	0.334988213	18/05/2022	RAT only	21/04/2022
0.309677419	0.286715625	0.333362433	19/05/2022	RAT only	22/04/2022
0.314231738	0.29144616	0.337706155	20/05/2022	RAT only	23/04/2022
0.319365079	0.296376651	0.343028833	21/05/2022	RAT only	24/04/2022
0.322418136	0.299460559	0.346034117	22/05/2022	RAT only	25/04/2022
0.323845667	0.300808209	0.347539138	23/05/2022	RAT only	26/04/2022
0.329580988	0.306558997	0.353230384	24/05/2022	RAT only	27/04/2022
0.334591195	0.311407296	0.358387486	25/05/2022	RAT only	28/04/2022
0.335447051	0.312151578	0.359356803	26/05/2022	RAT only	29/04/2022
0.32879257	0.305900101	0.352309059	27/05/2022	RAT only	30/04/2022
0.33065513	0.307747641	0.354178682	28/05/2022	RAT only	1/05/2022
0.329440688	0.306620038	0.352878371	29/05/2022	RAT only	2/05/2022
0.328996283	0.306092749	0.352523481	30/05/2022	RAT only	3/05/2022
0.328759291	0.306760375	0.351334179	31/05/2022	RAT only	4/05/2022
0.333333333	0.311154672	0.356077435	1/06/2022	RAT only	5/05/2022
0.322073384	0.299999902	0.344756619	2/06/2022	RAT only	6/05/2022
0.320393975	0.298411148	0.34298909	3/06/2022	RAT only	7/05/2022
0.320610687	0.298475931	0.343365314	4/06/2022	RAT only	8/05/2022
0.320399765	0.298256245	0.343164622	5/06/2022	RAT only	9/05/2022
0.320280538	0.298204048	0.342975117	6/06/2022	RAT only	10/05/2022
0.324157303	0.302437108	0.346458607	7/06/2022	RAT only	11/05/2022
0.326350606	0.304793371	0.348470851	8/06/2022	RAT only	12/05/2022
0.321188341	0.29954955	0.343416741	9/06/2022	RAT only	13/05/2022
0.32	0.298175853	0.342429304	10/06/2022	RAT only	14/05/2022
0.317128321	0.295478243	0.339386582	11/06/2022	RAT only	15/05/2022
0.316865417	0.295171605	0.339171077	12/06/2022	RAT only	16/05/2022
0.316865417	0.295171605	0.339171077	13/06/2022	RAT only	17/05/2022
0.321527393	0.300019931	0.343615798	14/06/2022	RAT only	18/05/2022
0.319218241	0.297959891	0.341053804	15/06/2022	RAT only	19/05/2022
0.318181818	0.29697794	0.339964328	16/06/2022	RAT only	20/05/2022
0.314938685	0.293483242	0.33700097	17/06/2022	RAT only	21/05/2022
0.311911357	0.290582254	0.33385347	18/06/2022	RAT only	22/05/2022
0.308766052	0.287418801	0.330741502	19/06/2022	RAT only	23/05/2022
0.308938547	0.287581767	0.330923311	20/06/2022	RAT only	24/05/2022
0.30338325	0.282220141	0.325187962	21/06/2022	RAT only	25/05/2022
0.304488913	0.283566568	0.326033251	22/06/2022	RAT only	26/05/2022
0.304878049	0.284153206	0.326211375	23/06/2022	RAT only	27/05/2022
0.308148948	0.287173374	0.32973351	24/06/2022	RAT only	28/05/2022
0.305480195	0.284503209	0.327078042	25/06/2022	RAT only	29/05/2022
0.305617978	0.284271326	0.327607176	26/06/2022	RAT only	30/05/2022
0.305617978	0.284271326	0.327607176	27/06/2022	RAT only	31/05/2022
0.302884615	0.280869691	0.325596938	28/06/2022	RAT only	1/06/2022
0.289183223	0.268386998	0.310664105	29/06/2022	RAT only	2/06/2022
0.290268456	0.269308708	0.311918538	30/06/2022	RAT only	3/06/2022
0.293348493	0.27214649	0.315241958	1/07/2022	RAT only	4/06/2022
0.291762014	0.270530243	0.313694992	2/07/2022	RAT only	5/06/2022
0.292025244	0.270757088	0.313995742	3/07/2022	RAT only	6/06/2022
0.291979227	0.270651147	0.31401389	4/07/2022	RAT only	7/06/2022
0.28852459	0.267845517	0.309883661	5/07/2022	RAT only	8/06/2022
0.284496537	0.264169057	0.305499532	6/07/2022	RAT only	9/06/2022
0.284539474	0.263919251	0.305854854	7/07/2022	RAT only	10/06/2022
0.283680175	0.263091421	0.3049661	8/07/2022	RAT only	11/06/2022
0.285956007	0.265009158	0.307613445	9/07/2022	RAT only	12/06/2022
0.287021155	0.265906468	0.30885266	10/07/2022	RAT only	13/06/2022
0.287021155	0.265906468	0.30885266	11/07/2022	RAT only	14/06/2022
0.285629454	0.264146999	0.307861502	12/07/2022	RAT only	15/06/2022
0.289251548	0.268250899	0.310950217	13/07/2022	RAT only	16/06/2022
0.289814294	0.268800586	0.311524152	14/07/2022	RAT only	17/06/2022
0.29483768	0.274288198	0.316029458	15/07/2022	RAT only	18/06/2022
0.297282609	0.276463638	0.31874975	16/07/2022	RAT only	19/06/2022
0.298417894	0.277534599	0.319948198	17/07/2022	RAT only	20/06/2022
0.298417894	0.277534599	0.319948198	18/07/2022	RAT only	21/06/2022
0.301288937	0.28050684	0.322698792	19/07/2022	RAT only	22/06/2022
0.302020754	0.281048468	0.323629148	20/07/2022	RAT only	23/06/2022
0.299776286	0.278603039	0.321608467	21/07/2022	RAT only	24/06/2022
0.303561935	0.282836995	0.324901116	22/07/2022	RAT only	25/06/2022
0.302933333	0.282188525	0.324296341	23/07/2022	RAT only	26/06/2022
0.303466667	0.282710698	0.324839156	24/07/2022	RAT only	27/06/2022
0.303466667	0.282710698	0.324839156	25/07/2022	RAT only	28/06/2022
0.308910891	0.288803598	0.329574249	26/07/2022	RAT only	29/06/2022
0.322006472	0.300763728	0.343813801	27/07/2022	RAT only	30/06/2022
0.326553051	0.305021645	0.348645251	28/07/2022	RAT only	1/07/2022
0.328502415	0.307190785	0.350355333	29/07/2022	RAT only	2/07/2022
0.330700369	0.309552203	0.352372666	30/07/2022	RAT only	3/07/2022
0.330535152	0.309428726	0.352164282	31/07/2022	RAT only	4/07/2022
0.330535152	0.309428726	0.352164282	1/08/2022	RAT only	5/07/2022
0.339721254	0.317350392	0.36263966	2/08/2022	RAT only	6/07/2022
0.347238543	0.324606181	0.3703989	3/08/2022	RAT only	7/07/2022
0.347292016	0.325228136	0.369857288	4/08/2022	RAT only	8/07/2022
0.351203501	0.329301089	0.373584482	5/08/2022	RAT only	9/07/2022
0.350349275	0.328655412	0.372515862	6/08/2022	RAT only	10/07/2022
0.348219032	0.326674542	0.370237854	7/08/2022	RAT only	11/07/2022
0.348219032	0.326674542	0.370237854	8/08/2022	RAT only	12/07/2022
0.345346961	0.323721896	0.367461107	9/08/2022	RAT only	13/07/2022
0.345062429	0.322855098	0.36778692	10/08/2022	RAT only	14/07/2022
0.348	0.325667424	0.37084342	11/08/2022	RAT only	15/07/2022
0.346086957	0.323625394	0.369073356	12/08/2022	RAT only	16/07/2022
0.344086022	0.321926616	0.366764369	13/08/2022	RAT only	17/07/2022
0.34301676	0.321018169	0.365531095	14/08/2022	RAT only	18/07/2022
0.34301676	0.321018169	0.365531095	15/08/2022	RAT only	19/07/2022
0.343057176	0.320575728	0.366077272	16/08/2022	RAT only	20/07/2022
0.340646651	0.318324157	0.363510355	17/08/2022	RAT only	21/07/2022
0.343225084	0.321198354	0.365768035	18/08/2022	RAT only	22/07/2022
0.343601896	0.320938559	0.366810337	19/08/2022	RAT only	23/07/2022
0.340621404	0.318337887	0.363444334	20/08/2022	RAT only	24/07/2022
0.339397385	0.317268527	0.362063269	21/08/2022	RAT only	25/07/2022
0.339397385	0.317268527	0.362063269	22/08/2022	RAT only	26/07/2022
0.331745086	0.309236327	0.354843529	23/08/2022	RAT only	27/07/2022
0.330011723	0.307714045	0.352895673	24/08/2022	RAT only	28/07/2022
0.328751432	0.306733803	0.351346056	25/08/2022	RAT only	29/07/2022
0.324956166	0.302787679	0.347726623	26/08/2022	RAT only	30/07/2022
0.322053676	0.299961316	0.344756931	27/08/2022	RAT only	31/07/2022
0.322429907	0.300317258	0.345152874	28/08/2022	RAT only	1/08/2022
0.322429907	0.300317258	0.345152874	29/08/2022	RAT only	2/08/2022
0.315993359	0.294594025	0.337991695	30/08/2022	RAT only	3/08/2022
0.307692308	0.286461762	0.329548953	31/08/2022	RAT only	4/08/2022
0.308924485	0.287313762	0.331178444	1/09/2022	RAT only	5/08/2022
0.306414662	0.284844833	0.328636954	2/09/2022	RAT only	6/08/2022
0.307109557	0.285337692	0.32954299	3/09/2022	RAT only	7/08/2022
0.308598351	0.286679766	0.331180396	4/09/2022	RAT only	8/08/2022
0.308598351	0.286679766	0.331180396	5/09/2022	RAT only	9/08/2022
0.30328325	0.282087105	0.325123484	6/09/2022	RAT only	10/08/2022
0.300687285	0.279241749	0.322804648	7/09/2022	RAT only	11/08/2022
0.296338673	0.275002333	0.318360755	8/09/2022	RAT only	12/08/2022
0.293263647	0.271838056	0.315395964	9/09/2022	RAT only	13/08/2022
0.294256957	0.272600869	0.316630213	10/09/2022	RAT only	14/08/2022
0.294508147	0.272639	0.317107528	11/09/2022	RAT only	15/08/2022
0.294508147	0.272639	0.317107528	12/09/2022	RAT only	16/08/2022
0.28720147	0.265349105	0.309821338	13/09/2022	RAT only	17/08/2022
0.286327406	0.26448327	0.308943164	14/09/2022	RAT only	18/08/2022
0.28817734	0.266240824	0.310882094	15/09/2022	RAT only	19/08/2022
0.283645142	0.262038362	0.306020911	16/09/2022	RAT only	20/08/2022
0.285272277	0.263353814	0.307973443	17/09/2022	RAT only	21/08/2022
0.284098052	0.26203866	0.306956912	18/09/2022	RAT only	22/08/2022
0.284098052	0.26203866	0.306956912	19/09/2022	RAT only	23/08/2022
0.290178571	0.267806054	0.313339441	20/09/2022	RAT only	24/08/2022
0.284735202	0.262755649	0.307504846	21/09/2022	RAT only	25/08/2022
0.28516624	0.262891079	0.308250746	22/09/2022	RAT only	26/08/2022
0.283792441	0.261531107	0.306869893	23/09/2022	RAT only	27/08/2022
0.281818182	0.259457713	0.305013579	24/09/2022	RAT only	28/08/2022
0.28238342	0.260037051	0.305560368	25/09/2022	RAT only	29/08/2022
0.281653747	0.259355072	0.304783628	26/09/2022	RAT only	30/08/2022
0.274897681	0.252172066	0.298528694	27/09/2022	RAT only	31/08/2022
0.275814276	0.252883877	0.299660865	28/09/2022	RAT only	1/09/2022
0.27184466	0.24901825	0.295604217	29/09/2022	RAT only	2/09/2022
0.270196877	0.247656822	0.293656903	30/09/2022	RAT only	3/09/2022
0.270053476	0.247690159	0.293323068	1/10/2022	RAT only	4/09/2022
0.269640479	0.24733318	0.292852031	2/10/2022	RAT only	5/09/2022
0.269640479	0.24733318	0.292852031	3/10/2022	RAT only	6/09/2022
0.274496178	0.251571085	0.298345458	4/10/2022	RAT only	7/09/2022
0.270596115	0.248195216	0.293902972	5/10/2022	RAT only	8/09/2022
0.273209549	0.250846916	0.296458784	6/10/2022	RAT only	9/09/2022
0.272108844	0.249491889	0.295639954	7/10/2022	RAT only	10/09/2022
0.274695535	0.252067335	0.29822253	8/10/2022	RAT only	11/09/2022
0.274814315	0.252205605	0.298319508	9/10/2022	RAT only	12/09/2022
0.274814315	0.252205605	0.298319508	10/10/2022	RAT only	13/09/2022
0.276203032	0.253824642	0.299451033	11/10/2022	RAT only	14/09/2022
0.274289491	0.25193391	0.297524491	12/10/2022	RAT only	15/09/2022
0.267253045	0.244834935	0.290599793	13/10/2022	RAT only	16/09/2022
0.266758811	0.244118041	0.290350314	14/10/2022	RAT only	17/09/2022
0.266805267	0.24413202	0.290431713	15/10/2022	RAT only	18/09/2022
0.269045985	0.246416365	0.292610448	16/10/2022	RAT only	19/09/2022
0.269045985	0.246416365	0.292610448	17/10/2022	RAT only	20/09/2022
0.26122449	0.238922562	0.284484473	18/10/2022	RAT only	21/09/2022
0.250179727	0.227606459	0.27381311	19/10/2022	RAT only	22/09/2022
0.249112846	0.226717272	0.272559371	20/10/2022	RAT only	23/09/2022
0.24471086	0.222529235	0.267955155	21/10/2022	RAT only	24/09/2022
0.248583569	0.226228691	0.271989372	22/10/2022	RAT only	25/09/2022
0.248763251	0.226426045	0.272148378	23/10/2022	RAT only	26/09/2022
0.249468462	0.227077132	0.272907742	24/10/2022	RAT only	27/09/2022
0.247372109	0.225173045	0.270615997	25/10/2022	RAT only	28/09/2022
0.25	0.227536284	0.273514688	26/10/2022	RAT only	29/09/2022
0.246315789	0.224135645	0.269546643	27/10/2022	RAT only	30/09/2022
0.241058655	0.21884285	0.264368007	28/10/2022	RAT only	1/10/2022
0.24075417	0.218397825	0.264220581	29/10/2022	RAT only	2/10/2022
0.242074928	0.219745683	0.265501315	30/10/2022	RAT only	3/10/2022
0.242074928	0.219745683	0.265501315	31/10/2022	RAT only	4/10/2022
0.236861051	0.214717994	0.260122786	1/11/2022	RAT only	5/10/2022
0.242778542	0.220933637	0.26566747	2/11/2022	RAT only	6/10/2022
0.241648898	0.219483664	0.264898125	3/11/2022	RAT only	7/10/2022
0.240370899	0.218209726	0.263625387	4/11/2022	RAT only	8/10/2022
0.235673352	0.213626411	0.258838374	5/11/2022	RAT only	9/10/2022
0.23566879	0.21375357	0.258688535	6/11/2022	RAT only	10/10/2022
0.23566879	0.21375357	0.258688535	7/11/2022	RAT only	11/10/2022
0.23180212	0.210036866	0.254686589	8/11/2022	RAT only	12/10/2022
0.227636364	0.205710653	0.250732204	9/11/2022	RAT only	13/10/2022
0.228448276	0.206625922	0.251422861	10/11/2022	RAT only	14/10/2022
0.230769231	0.208956409	0.253714498	11/11/2022	RAT only	15/10/2022
0.23005698	0.208269473	0.252979954	12/11/2022	RAT only	16/10/2022
0.229390681	0.207557669	0.252369399	13/11/2022	RAT only	17/10/2022
0.229390681	0.207557669	0.252369399	14/11/2022	RAT only	18/10/2022
0.231306778	0.209679494	0.25404271	15/11/2022	RAT only	19/10/2022
0.237933379	0.216373771	0.260544417	16/11/2022	RAT only	20/10/2022
0.243918919	0.222227856	0.266630923	17/11/2022	RAT only	21/10/2022
0.245879121	0.223948161	0.268840002	18/11/2022	RAT only	22/10/2022
0.243112948	0.221242179	0.266027821	19/11/2022	RAT only	23/10/2022
0.241331484	0.219444663	0.264277061	20/11/2022	RAT only	24/10/2022
0.241331484	0.219444663	0.264277061	21/11/2022	RAT only	25/10/2022
0.24738676	0.22524859	0.270563815	22/11/2022	RAT only	26/10/2022
0.247145735	0.225416523	0.269876791	23/11/2022	RAT only	27/10/2022
0.250510551	0.228528738	0.273494364	24/11/2022	RAT only	28/10/2022
0.250861475	0.228733906	0.274002148	25/11/2022	RAT only	29/10/2022
0.249829352	0.227839289	0.272826935	26/11/2022	RAT only	30/10/2022
0.249142073	0.227114075	0.272185975	27/11/2022	RAT only	31/10/2022
0.248971193	0.226956109	0.272002175	28/11/2022	RAT only	1/11/2022
0.247304098	0.224824637	0.270855961	29/11/2022	RAT only	2/11/2022
0.245997089	0.223423727	0.269661898	30/11/2022	RAT only	3/11/2022
0.247083047	0.225120789	0.270069604	1/12/2022	RAT only	4/11/2022
0.250694444	0.228488597	0.273921894	2/12/2022	RAT only	5/11/2022
0.256775068	0.234651738	0.27987041	3/12/2022	RAT only	6/11/2022
0.257317903	0.235125874	0.280484425	4/12/2022	RAT only	7/11/2022
0.257317903	0.235125874	0.280484425	5/12/2022	RAT only	8/11/2022
0.266233766	0.243119677	0.290343053	6/12/2022	RAT only	9/11/2022
0.272857143	0.249664123	0.297007263	7/12/2022	RAT only	10/11/2022
0.274825175	0.251819277	0.298759763	8/12/2022	RAT only	11/11/2022
0.277891855	0.255044953	0.301635139	9/12/2022	RAT only	12/11/2022
0.28047968	0.257867862	0.303953583	10/12/2022	RAT only	13/11/2022
0.278397899	0.256004339	0.30164908	11/12/2022	RAT only	14/11/2022
0.278397899	0.256004339	0.30164908	12/12/2022	RAT only	15/11/2022
0.290365449	0.267527172	0.314024622	13/12/2022	RAT only	16/11/2022
0.299717913	0.275955312	0.324313177	14/12/2022	RAT only	17/11/2022
0.293901543	0.269798595	0.318897631	15/12/2022	RAT only	18/11/2022
0.299488678	0.275312335	0.324528736	16/12/2022	RAT only	19/11/2022
0.303472222	0.279799624	0.327949236	17/12/2022	RAT only	20/11/2022
0.306149733	0.282859869	0.330203075	18/12/2022	RAT only	21/11/2022
0.305263158	0.282177676	0.329103413	19/12/2022	RAT only	22/11/2022
0.307258633	0.283321259	0.331996645	20/12/2022	RAT only	23/11/2022
0.3140625	0.288696273	0.340285632	21/12/2022	RAT only	24/11/2022
0.316129032	0.290307803	0.342825189	22/12/2022	RAT only	25/11/2022
0.32160804	0.29516179	0.348936064	23/12/2022	RAT only	26/11/2022
0.324208725	0.297419152	0.35188593	24/12/2022	RAT only	27/11/2022
0.325	0.298087969	0.352802571	25/12/2022	RAT only	28/11/2022
0.325280414	0.29835008	0.353100632	26/12/2022	RAT only	29/11/2022
0.329113924	0.301454489	0.357685755	27/12/2022	RAT only	30/11/2022
0.340314136	0.310271464	0.371345388	28/12/2022	RAT only	1/12/2022
0.347270616	0.315457427	0.380133488	29/12/2022	RAT only	2/12/2022
0.346062053	0.313846432	0.379365014	30/12/2022	RAT only	3/12/2022
0.345758355	0.312333725	0.380357383	31/12/2022	RAT only	4/12/2022
0.345549738	0.311826422	0.380470821	1/01/2023	RAT only	5/12/2022
0.345549738	0.311826422	0.380470821	2/01/2023	RAT only	6/12/2022
0.333736397	0.301634896	0.367028327	3/01/2023	RAT only	7/12/2022
0.351874244	0.319299444	0.385509291	4/01/2023	RAT only	8/12/2022
0.353904282	0.320609237	0.388288919	5/01/2023	RAT only	9/12/2022
0.35492228	0.32113089	0.389826805	6/01/2023	RAT only	10/12/2022
0.356545961	0.321465687	0.392810556	7/01/2023	RAT only	11/12/2022
0.366477273	0.330797586	0.403281276	8/01/2023	RAT only	12/12/2022
0.366477273	0.330797586	0.403281276	9/01/2023	RAT only	13/12/2022
0.34904271	0.313176008	0.386228208	10/01/2023	RAT only	14/12/2022
0.33625731	0.300893803	0.373041068	11/01/2023	RAT only	15/12/2022
0.327027027	0.293297643	0.362142259	12/01/2023	RAT only	16/12/2022
0.320375335	0.286987055	0.355191251	13/01/2023	RAT only	17/12/2022
0.312954876	0.278419899	0.34910585	14/01/2023	RAT only	18/12/2022
0.308661417	0.272905616	0.346207451	15/01/2023	RAT only	19/12/2022
0.31096563	0.274433519	0.349336601	16/01/2023	RAT only	20/12/2022
0.30316092	0.26919188	0.338808728	17/01/2023	RAT only	21/12/2022
0.304926764	0.272155554	0.339238487	18/01/2023	RAT only	22/12/2022
0.301724138	0.270305403	0.334589949	19/01/2023	RAT only	23/12/2022
0.302107728	0.271453761	0.334134208	20/01/2023	RAT only	24/12/2022
0.30195178	0.271601489	0.333648586	21/01/2023	RAT only	25/12/2022
0.301714286	0.271440582	0.333329901	22/01/2023	RAT only	26/12/2022
0.301714286	0.271440582	0.333329901	23/01/2023	RAT only	27/12/2022
0.294803818	0.265850986	0.325044415	24/01/2023	RAT only	28/12/2022
0.293824701	0.265789481	0.323074491	25/01/2023	RAT only	29/12/2022
0.291943128	0.264646359	0.32040579	26/01/2023	RAT only	30/12/2022
0.29147571	0.264644097	0.319436928	27/01/2023	RAT only	31/12/2022
0.287878788	0.261524932	0.315349777	28/01/2023	RAT only	1/01/2023
0.286343612	0.260186049	0.313613424	29/01/2023	RAT only	2/01/2023
0.285338016	0.259256347	0.31253323	30/01/2023	RAT only	3/01/2023
0.275296263	0.249040655	0.302762853	31/01/2023	RAT only	4/01/2023
0.25439408	0.228666655	0.281465675	1/02/2023	RAT only	5/01/2023
0.25398313	0.228104316	0.281226225	2/02/2023	RAT only	6/01/2023
0.246485473	0.220886371	0.273490755	3/02/2023	RAT only	7/01/2023
0.247180451	0.221519304	0.274247886	4/02/2023	RAT only	8/01/2023
0.243856333	0.218250877	0.270894879	5/02/2023	RAT only	9/01/2023
0.243856333	0.218250877	0.270894879	6/02/2023	RAT only	10/01/2023
0.240036232	0.215109289	0.266356607	7/02/2023	RAT only	11/01/2023
0.238656987	0.213761069	0.264956361	8/02/2023	RAT only	12/01/2023
0.237383178	0.212172788	0.264046538	9/02/2023	RAT only	13/01/2023
0.237320574	0.211816825	0.264312775	10/02/2023	RAT only	14/01/2023
0.237864078	0.21215574	0.265079618	11/02/2023	RAT only	15/01/2023
0.237536657	0.211754953	0.264837896	12/02/2023	RAT only	16/01/2023
0.237536657	0.211754953	0.264837896	13/02/2023	RAT only	17/01/2023
0.227761486	0.202386392	0.25471326	14/02/2023	RAT only	18/01/2023
0.218992248	0.194106287	0.245491878	15/02/2023	RAT only	19/01/2023
0.216346154	0.191671959	0.242636721	16/02/2023	RAT only	20/01/2023
0.213114754	0.188551066	0.239318227	17/02/2023	RAT only	21/01/2023
0.212062257	0.187441187	0.238343766	18/02/2023	RAT only	22/01/2023
0.211856171	0.18725632	0.238116032	19/02/2023	RAT only	23/01/2023
0.211856171	0.18725632	0.238116032	20/02/2023	RAT only	24/01/2023
0.211186114	0.186710428	0.237312742	21/02/2023	RAT only	25/01/2023
0.204633205	0.18045133	0.230505613	22/02/2023	RAT only	26/01/2023
0.198086124	0.174320427	0.223565299	23/02/2023	RAT only	27/01/2023
0.194183865	0.170838909	0.219230196	24/02/2023	RAT only	28/01/2023
0.197750703	0.174242944	0.222938114	25/02/2023	RAT only	29/01/2023
0.19829222	0.17461635	0.223665598	26/02/2023	RAT only	30/01/2023
0.199047619	0.17529095	0.224504008	27/02/2023	RAT only	31/01/2023
0.204739336	0.180767409	0.230370417	28/02/2023	RAT only	1/02/2023
0.208211144	0.183709723	0.234403808	1/03/2023	RAT only	2/02/2023
0.206273764	0.182196501	0.232006203	2/03/2023	RAT only	3/02/2023
0.209723546	0.185452814	0.235634497	3/03/2023	RAT only	4/02/2023
0.210275928	0.186002623	0.236183142	4/03/2023	RAT only	5/02/2023
0.210275928	0.186002623	0.236183142	5/03/2023	RAT only	6/02/2023
0.209876543	0.185644178	0.235741958	6/03/2023	RAT only	7/02/2023
0.211707317	0.187067159	0.238014906	7/03/2023	RAT only	8/02/2023
0.210526316	0.185952436	0.236772892	8/03/2023	RAT only	9/02/2023
0.212927757	0.188545395	0.238927338	9/03/2023	RAT only	10/02/2023
0.207373272	0.183608468	0.232736292	10/03/2023	RAT only	11/02/2023
0.210045662	0.186267328	0.235392823	11/03/2023	RAT only	12/02/2023
0.20942883	0.185763047	0.234655293	12/03/2023	RAT only	13/02/2023
0.20942883	0.185763047	0.234655293	13/03/2023	RAT only	14/02/2023
0.216043756	0.192022251	0.241598428	14/03/2023	RAT only	15/02/2023
0.220494053	0.196237636	0.246264927	15/03/2023	RAT only	16/02/2023
0.225655431	0.200901164	0.251931057	16/03/2023	RAT only	17/02/2023
0.223345588	0.198913386	0.249283595	17/03/2023	RAT only	18/02/2023
0.223222322	0.199045829	0.24887379	18/03/2023	RAT only	19/02/2023
0.22690583	0.202620259	0.252641275	19/03/2023	RAT only	20/02/2023
0.226381462	0.202192101	0.252014352	20/03/2023	RAT only	21/02/2023
0.224957555	0.201399155	0.249897405	21/03/2023	RAT only	22/02/2023
0.221459227	0.197913737	0.246419688	22/03/2023	RAT only	23/02/2023
0.22907489	0.20491397	0.254648458	23/03/2023	RAT only	24/02/2023
0.230366492	0.20626896	0.255856245	24/03/2023	RAT only	25/02/2023
0.232049037	0.207843432	0.257642989	25/03/2023	RAT only	26/02/2023
0.232758621	0.20871149	0.25816869	26/03/2023	RAT only	27/02/2023
0.232758621	0.20871149	0.25816869	27/03/2023	RAT only	28/02/2023
0.24461671	0.220132151	0.270402102	28/03/2023	RAT only	1/03/2023
0.235811351	0.212531269	0.260339741	29/03/2023	RAT only	2/03/2023
0.238866397	0.215325459	0.263657228	30/03/2023	RAT only	3/03/2023
0.240710824	0.21713118	0.265528427	31/03/2023	RAT only	4/03/2023
0.240905416	0.217309323	0.265739541	1/04/2023	RAT only	5/03/2023
0.239642567	0.216035537	0.264499834	2/04/2023	RAT only	6/03/2023
0.240032547	0.216392337	0.264923157	3/04/2023	RAT only	7/03/2023
0.247364152	0.223500392	0.272438804	4/04/2023	RAT only	8/03/2023
0.25078125	0.227238797	0.275473837	5/04/2023	RAT only	9/03/2023
0.2529274	0.229322022	0.277672042	6/04/2023	RAT only	10/03/2023
0.254516889	0.230785152	0.279387691	7/04/2023	RAT only	11/03/2023
0.252167061	0.228476982	0.277010841	8/04/2023	RAT only	12/03/2023
0.252557042	0.228872316	0.277391812	9/04/2023	RAT only	13/03/2023
0.252557042	0.228872316	0.277391812	10/04/2023	RAT only	14/03/2023
0.245426829	0.222351175	0.269648582	11/04/2023	RAT only	15/03/2023
0.240477969	0.217803295	0.264297408	12/04/2023	RAT only	16/03/2023
0.241531664	0.218978287	0.265209026	13/04/2023	RAT only	17/03/2023
0.24244713	0.219577399	0.266465866	14/04/2023	RAT only	18/03/2023
0.244047619	0.221292236	0.267927666	15/04/2023	RAT only	19/03/2023
0.242761693	0.220075218	0.266575983	16/04/2023	RAT only	20/03/2023
0.243283582	0.220520687	0.267177921	17/04/2023	RAT only	21/03/2023
0.247360483	0.224340242	0.271505935	18/04/2023	RAT only	22/03/2023
0.261538462	0.238392049	0.285715937	19/04/2023	RAT only	23/03/2023
0.267870036	0.24469888	0.292030106	20/04/2023	RAT only	24/03/2023
0.266909091	0.243683197	0.291135301	21/04/2023	RAT only	25/03/2023
0.268115942	0.244895861	0.292327495	22/04/2023	RAT only	26/03/2023
0.268592058	0.245399502	0.292770435	23/04/2023	RAT only	27/03/2023
0.268592058	0.245399502	0.292770435	24/04/2023	RAT only	28/03/2023
0.26199543	0.238384644	0.286676423	25/04/2023	RAT only	29/03/2023
0.264925373	0.241461071	0.289425142	26/04/2023	RAT only	30/03/2023
0.267575323	0.244487237	0.291647135	27/04/2023	RAT only	31/03/2023
0.266292922	0.243508967	0.290042988	28/04/2023	RAT only	1/04/2023
0.265548567	0.242818168	0.289245438	29/04/2023	RAT only	2/04/2023
0.265690377	0.2429794	0.289365198	30/04/2023	RAT only	3/04/2023
0.265690377	0.2429794	0.289365198	1/05/2023	RAT only	4/04/2023
0.26064227	0.237302171	0.28503761	2/05/2023	RAT only	5/04/2023
0.258662369	0.234491376	0.283982213	3/05/2023	RAT only	6/04/2023
0.258974359	0.234077111	0.285089268	4/05/2023	RAT only	7/04/2023
0.262780269	0.237150846	0.289667697	5/05/2023	RAT only	8/04/2023
0.263396912	0.237585394	0.290479255	6/05/2023	RAT only	9/04/2023
0.264220183	0.238251617	0.291468031	7/05/2023	RAT only	10/04/2023
0.264220183	0.238251617	0.291468031	8/05/2023	RAT only	11/04/2023
0.278350515	0.250338684	0.307714804	9/05/2023	RAT only	12/04/2023
0.277319588	0.249343008	0.30665495	10/05/2023	RAT only	13/04/2023
0.279091769	0.252223821	0.307195629	11/05/2023	RAT only	14/04/2023
0.282669138	0.255960671	0.310568372	12/05/2023	RAT only	15/04/2023
0.280701754	0.254104414	0.308496217	13/05/2023	RAT only	16/04/2023
0.281164695	0.254745637	0.308760777	14/05/2023	RAT only	17/04/2023
0.280653951	0.254274767	0.308210756	15/05/2023	RAT only	18/04/2023
0.288602941	0.26182123	0.316533079	16/05/2023	RAT only	19/04/2023
0.27699115	0.25106483	0.304083843	17/05/2023	RAT only	20/04/2023
0.272410792	0.246843264	0.29914891	18/05/2023	RAT only	21/04/2023
0.278116827	0.252346652	0.305030094	19/05/2023	RAT only	22/04/2023
0.277436348	0.25159786	0.304429582	20/05/2023	RAT only	23/04/2023
0.278122232	0.252148849	0.305257078	21/05/2023	RAT only	24/04/2023
0.278122232	0.252148849	0.305257078	22/05/2023	RAT only	25/04/2023
0.278225806	0.25343039	0.304077297	23/05/2023	RAT only	26/04/2023
0.283157038	0.258105536	0.309250344	24/05/2023	RAT only	27/04/2023
0.283231972	0.257349165	0.310227471	25/05/2023	RAT only	28/04/2023
0.291989664	0.26595955	0.319078031	26/05/2023	RAT only	29/04/2023
0.294217687	0.268289731	0.321179037	27/05/2023	RAT only	30/04/2023
0.294567063	0.268651138	0.321512852	28/05/2023	RAT only	1/05/2023
0.294317218	0.268419268	0.321245408	29/05/2023	RAT only	2/05/2023
0.290524667	0.265738184	0.316279243	30/05/2023	RAT only	3/05/2023
0.290922087	0.267224445	0.315501013	31/05/2023	RAT only	4/05/2023
0.289564616	0.266296258	0.313690333	1/06/2023	RAT only	5/05/2023
0.290666667	0.267782942	0.314372859	2/06/2023	RAT only	6/05/2023
0.28773282	0.265342928	0.31092597	3/06/2023	RAT only	7/05/2023
0.291666667	0.269370398	0.314737705	4/06/2023	RAT only	8/05/2023
0.290829146	0.268609119	0.313823128	5/06/2023	RAT only	9/05/2023
0.291521487	0.270136383	0.313619293	6/06/2023	RAT only	10/05/2023
0.296955773	0.275562832	0.319035141	7/06/2023	RAT only	11/05/2023
0.296650718	0.274829723	0.319187772	8/06/2023	RAT only	12/05/2023
0.296403712	0.274918524	0.318584041	9/06/2023	RAT only	13/05/2023
0.295864881	0.274348418	0.318081194	10/06/2023	RAT only	14/05/2023
0.295575221	0.273926847	0.317933611	11/06/2023	RAT only	15/05/2023
0.296755162	0.275079692	0.319136536	12/06/2023	RAT only	16/05/2023
0.295597484	0.273248403	0.318703772	13/06/2023	RAT only	17/05/2023
0.292412091	0.270352578	0.31522583	14/06/2023	RAT only	18/05/2023
0.288647343	0.266911328	0.311134955	15/06/2023	RAT only	19/05/2023
0.285283474	0.263642639	0.307686987	16/06/2023	RAT only	20/05/2023
0.283662478	0.262145478	0.30594191	17/06/2023	RAT only	21/05/2023
0.2820059	0.260681807	0.304087322	18/06/2023	RAT only	22/05/2023
0.2820059	0.260681807	0.304087322	19/06/2023	RAT only	23/05/2023
0.277334852	0.256497336	0.298918911	20/06/2023	RAT only	24/05/2023
0.273455378	0.252668375	0.295005492	21/06/2023	RAT only	25/05/2023
0.269296741	0.248622731	0.290747489	22/06/2023	RAT only	26/05/2023
0.261644623	0.241115394	0.282981138	23/06/2023	RAT only	27/05/2023
0.259151656	0.23858462	0.280543068	24/06/2023	RAT only	28/05/2023
0.258761682	0.238151886	0.280201573	25/06/2023	RAT only	29/05/2023
0.258912916	0.238292943	0.28036295	26/06/2023	RAT only	30/05/2023
0.255591054	0.235991059	0.275957201	27/06/2023	RAT only	31/05/2023
0.252777778	0.232838701	0.273525733	28/06/2023	RAT only	1/06/2023
0.252655115	0.232658747	0.27346578	29/06/2023	RAT only	2/06/2023
0.249027237	0.229188269	0.269687887	30/06/2023	RAT only	3/06/2023
0.251393534	0.231460207	0.272143037	1/07/2023	RAT only	4/06/2023
0.244841049	0.225089646	0.265430742	2/07/2023	RAT only	5/06/2023
0.245378151	0.225567285	0.266029312	3/07/2023	RAT only	6/06/2023
0.2402746	0.220408906	0.261015839	4/07/2023	RAT only	7/06/2023
0.234835838	0.215404205	0.255136901	5/07/2023	RAT only	8/06/2023
0.231835829	0.212528357	0.25201969	6/07/2023	RAT only	9/06/2023
0.230940456	0.211628902	0.251134308	7/07/2023	RAT only	10/06/2023
0.231560892	0.211969236	0.252057159	8/07/2023	RAT only	11/06/2023
0.230337079	0.210953348	0.250613616	9/07/2023	RAT only	12/06/2023
0.229471316	0.210104033	0.24973531	10/07/2023	RAT only	13/06/2023
0.229177444	0.21060406	0.248575969	11/07/2023	RAT only	14/06/2023
0.23072747	0.211657482	0.25065871	12/07/2023	RAT only	15/06/2023
0.224545955	0.205540965	0.244444348	13/07/2023	RAT only	16/06/2023
0.224017232	0.20523262	0.243677535	14/07/2023	RAT only	17/06/2023
0.220054201	0.201336378	0.239666218	15/07/2023	RAT only	18/06/2023
0.219283747	0.200438781	0.239040337	16/07/2023	RAT only	19/06/2023
0.219283747	0.200438781	0.239040337	17/07/2023	RAT only	20/06/2023
0.217894096	0.198146697	0.238654457	18/07/2023	RAT only	21/06/2023
0.218481848	0.197905992	0.240154741	19/07/2023	RAT only	22/06/2023
0.219973009	0.19911777	0.241943944	20/07/2023	RAT only	23/06/2023
0.21888412	0.197460318	0.241495946	21/07/2023	RAT only	24/06/2023
0.218772563	0.197253987	0.241490901	22/07/2023	RAT only	25/06/2023
0.218772563	0.197253987	0.241490901	23/07/2023	RAT only	26/06/2023
0.218772563	0.197253987	0.241490901	24/07/2023	RAT only	27/06/2023
0.216071429	0.192292882	0.241351183	25/07/2023	RAT only	28/06/2023
0.214684015	0.190492764	0.240446247	26/07/2023	RAT only	29/06/2023
0.213666987	0.189101545	0.239865836	27/07/2023	RAT only	30/06/2023
0.214139344	0.188784546	0.241231269	28/07/2023	RAT only	1/07/2023
0.20995671	0.184113465	0.237663179	29/07/2023	RAT only	2/07/2023
0.213808463	0.187410618	0.242098309	30/07/2023	RAT only	3/07/2023
0.213808463	0.187410618	0.242098309	31/07/2023	RAT only	4/07/2023
0.21509009	0.188483879	0.243601176	1/08/2023	RAT only	5/07/2023
0.22235023	0.195091976	0.251507494	2/08/2023	RAT only	6/07/2023
0.218855219	0.192111124	0.247472308	3/08/2023	RAT only	7/07/2023
0.214035088	0.186982207	0.243074656	4/08/2023	RAT only	8/07/2023
0.211473566	0.185060167	0.239814138	5/08/2023	RAT only	9/07/2023
0.210285714	0.183725412	0.238812555	6/08/2023	RAT only	10/07/2023
0.210285714	0.183725412	0.238812555	7/08/2023	RAT only	11/07/2023
0.210144928	0.182862795	0.239507602	8/08/2023	RAT only	12/07/2023
0.201438849	0.17471318	0.230292865	9/08/2023	RAT only	13/07/2023
0.20738975	0.180426649	0.236425581	10/08/2023	RAT only	14/07/2023
0.207064555	0.179830517	0.236419706	11/08/2023	RAT only	15/07/2023
0.210965435	0.183817072	0.24016085	12/08/2023	RAT only	16/07/2023
0.206053551	0.179469268	0.234671112	13/08/2023	RAT only	17/07/2023
0.206053551	0.179469268	0.234671112	14/08/2023	RAT only	18/07/2023
0.202061856	0.177212513	0.228734034	15/08/2023	RAT only	19/07/2023
0.199616123	0.175742558	0.225199321	16/08/2023	RAT only	20/07/2023
0.188811189	0.166519021	0.212715753	17/08/2023	RAT only	21/07/2023
0.185397867	0.163951407	0.208373325	18/08/2023	RAT only	22/07/2023
0.184481394	0.163447994	0.206994331	19/08/2023	RAT only	23/07/2023
0.1875	0.166717496	0.209692393	20/08/2023	RAT only	24/07/2023
0.187547456	0.16680159	0.209697588	21/08/2023	RAT only	25/07/2023
0.186390533	0.165962244	0.208191503	22/08/2023	RAT only	26/07/2023
0.190965092	0.171104921	0.212075776	23/08/2023	RAT only	27/07/2023
0.195954488	0.176657101	0.216386995	24/08/2023	RAT only	28/07/2023
0.196055684	0.177554852	0.215596966	25/08/2023	RAT only	29/07/2023
0.196561605	0.178151894	0.2159974	26/08/2023	RAT only	30/07/2023
0.196917808	0.178531094	0.216325258	27/08/2023	RAT only	31/07/2023
0.196917808	0.178531094	0.216325258	28/08/2023	RAT only	1/08/2023
0.194910353	0.176479279	0.214382794	29/08/2023	RAT only	2/08/2023
0.191901408	0.173453525	0.211416625	30/08/2023	RAT only	3/08/2023
0.188690476	0.170239868	0.208235233	31/08/2023	RAT only	4/08/2023
0.182618908	0.164534842	0.20180354	1/09/2023	RAT only	5/08/2023
0.181871345	0.163854171	0.200987155	2/09/2023	RAT only	6/08/2023
0.181603774	0.163524533	0.20079175	3/09/2023	RAT only	7/08/2023
