## Supplementary material for "Temporal trends in test-seeking behaviour during the COVID-19 pandemic": figure5.csv

p	lwr	upr	date	lab	min_date
0.719512195	0.609417857	0.813172008	29/11/2021	Flutracking (works with patients)	2/11/2021
0.719512195	0.609417857	0.813172008	30/11/2021	Flutracking (works with patients)	3/11/2021
0.719512195	0.609417857	0.813172008	1/12/2021	Flutracking (works with patients)	4/11/2021
0.719512195	0.609417857	0.813172008	2/12/2021	Flutracking (works with patients)	5/11/2021
0.719512195	0.609417857	0.813172008	3/12/2021	Flutracking (works with patients)	6/11/2021
0.719512195	0.609417857	0.813172008	4/12/2021	Flutracking (works with patients)	7/11/2021
0.696202532	0.582462887	0.794710303	5/12/2021	Flutracking (works with patients)	8/11/2021
0.696202532	0.582462887	0.794710303	6/12/2021	Flutracking (works with patients)	9/11/2021
0.696202532	0.582462887	0.794710303	7/12/2021	Flutracking (works with patients)	10/11/2021
0.696202532	0.582462887	0.794710303	8/12/2021	Flutracking (works with patients)	11/11/2021
0.696202532	0.582462887	0.794710303	9/12/2021	Flutracking (works with patients)	12/11/2021
0.696202532	0.582462887	0.794710303	10/12/2021	Flutracking (works with patients)	13/11/2021
0.696202532	0.582462887	0.794710303	11/12/2021	Flutracking (works with patients)	14/11/2021
0.698630137	0.579988495	0.80056039	12/12/2021	Flutracking (works with patients)	15/11/2021
0.698630137	0.579988495	0.80056039	13/12/2021	Flutracking (works with patients)	16/11/2021
0.698630137	0.579988495	0.80056039	14/12/2021	Flutracking (works with patients)	17/11/2021
0.698630137	0.579988495	0.80056039	15/12/2021	Flutracking (works with patients)	18/11/2021
0.698630137	0.579988495	0.80056039	16/12/2021	Flutracking (works with patients)	19/11/2021
0.698630137	0.579988495	0.80056039	17/12/2021	Flutracking (works with patients)	20/11/2021
0.698630137	0.579988495	0.80056039	18/12/2021	Flutracking (works with patients)	21/11/2021
0.681318681	0.575329696	0.775126148	19/12/2021	Flutracking (works with patients)	22/11/2021
0.681318681	0.575329696	0.775126148	20/12/2021	Flutracking (works with patients)	23/11/2021
0.681318681	0.575329696	0.775126148	21/12/2021	Flutracking (works with patients)	24/11/2021
0.681318681	0.575329696	0.775126148	22/12/2021	Flutracking (works with patients)	25/11/2021
0.681318681	0.575329696	0.775126148	23/12/2021	Flutracking (works with patients)	26/11/2021
0.681318681	0.575329696	0.775126148	24/12/2021	Flutracking (works with patients)	27/11/2021
0.681318681	0.575329696	0.775126148	25/12/2021	Flutracking (works with patients)	28/11/2021
0.662921348	0.554922711	0.759734846	26/12/2021	Flutracking (works with patients)	29/11/2021
0.662921348	0.554922711	0.759734846	27/12/2021	Flutracking (works with patients)	30/11/2021
0.662921348	0.554922711	0.759734846	28/12/2021	Flutracking (works with patients)	1/12/2021
0.662921348	0.554922711	0.759734846	29/12/2021	Flutracking (works with patients)	2/12/2021
0.662921348	0.554922711	0.759734846	30/12/2021	Flutracking (works with patients)	3/12/2021
0.662921348	0.554922711	0.759734846	31/12/2021	Flutracking (works with patients)	4/12/2021
0.662921348	0.554922711	0.759734846	1/01/2022	Flutracking (works with patients)	5/12/2021
0.8203125	0.742681463	0.882550611	2/01/2022	Flutracking (works with patients)	6/12/2021
0.8203125	0.742681463	0.882550611	3/01/2022	Flutracking (works with patients)	7/12/2021
0.8203125	0.742681463	0.882550611	4/01/2022	Flutracking (works with patients)	8/12/2021
0.8203125	0.742681463	0.882550611	5/01/2022	Flutracking (works with patients)	9/12/2021
0.8203125	0.742681463	0.882550611	6/01/2022	Flutracking (works with patients)	10/12/2021
0.8203125	0.742681463	0.882550611	7/01/2022	Flutracking (works with patients)	11/12/2021
0.8203125	0.742681463	0.882550611	8/01/2022	Flutracking (works with patients)	12/12/2021
0.864485981	0.811210009	0.907329929	9/01/2022	Flutracking (works with patients)	13/12/2021
0.864485981	0.811210009	0.907329929	10/01/2022	Flutracking (works with patients)	14/12/2021
0.864485981	0.811210009	0.907329929	11/01/2022	Flutracking (works with patients)	15/12/2021
0.864485981	0.811210009	0.907329929	12/01/2022	Flutracking (works with patients)	16/12/2021
0.864485981	0.811210009	0.907329929	13/01/2022	Flutracking (works with patients)	17/12/2021
0.864485981	0.811210009	0.907329929	14/01/2022	Flutracking (works with patients)	18/12/2021
0.864485981	0.811210009	0.907329929	15/01/2022	Flutracking (works with patients)	19/12/2021
0.911764706	0.871558662	0.942646949	16/01/2022	Flutracking (works with patients)	20/12/2021
0.911764706	0.871558662	0.942646949	17/01/2022	Flutracking (works with patients)	21/12/2021
0.911764706	0.871558662	0.942646949	18/01/2022	Flutracking (works with patients)	22/12/2021
0.911764706	0.871558662	0.942646949	19/01/2022	Flutracking (works with patients)	23/12/2021
0.911764706	0.871558662	0.942646949	20/01/2022	Flutracking (works with patients)	24/12/2021
0.911764706	0.871558662	0.942646949	21/01/2022	Flutracking (works with patients)	25/12/2021
0.911764706	0.871558662	0.942646949	22/01/2022	Flutracking (works with patients)	26/12/2021
0.933993399	0.899896742	0.959218595	23/01/2022	Flutracking (works with patients)	27/12/2021
0.933993399	0.899896742	0.959218595	24/01/2022	Flutracking (works with patients)	28/12/2021
0.933993399	0.899896742	0.959218595	25/01/2022	Flutracking (works with patients)	29/12/2021
0.933993399	0.899896742	0.959218595	26/01/2022	Flutracking (works with patients)	30/12/2021
0.933993399	0.899896742	0.959218595	27/01/2022	Flutracking (works with patients)	31/12/2021
0.933993399	0.899896742	0.959218595	28/01/2022	Flutracking (works with patients)	1/01/2022
0.933993399	0.899896742	0.959218595	29/01/2022	Flutracking (works with patients)	2/01/2022
0.926421405	0.890718335	0.953316771	30/01/2022	Flutracking (works with patients)	3/01/2022
0.926421405	0.890718335	0.953316771	31/01/2022	Flutracking (works with patients)	4/01/2022
0.926421405	0.890718335	0.953316771	1/02/2022	Flutracking (works with patients)	5/01/2022
0.926421405	0.890718335	0.953316771	2/02/2022	Flutracking (works with patients)	6/01/2022
0.926421405	0.890718335	0.953316771	3/02/2022	Flutracking (works with patients)	7/01/2022
0.926421405	0.890718335	0.953316771	4/02/2022	Flutracking (works with patients)	8/01/2022
0.926421405	0.890718335	0.953316771	5/02/2022	Flutracking (works with patients)	9/01/2022
0.9375	0.89735826	0.965412685	6/02/2022	Flutracking (works with patients)	10/01/2022
0.9375	0.89735826	0.965412685	7/02/2022	Flutracking (works with patients)	11/01/2022
0.9375	0.89735826	0.965412685	8/02/2022	Flutracking (works with patients)	12/01/2022
0.9375	0.89735826	0.965412685	9/02/2022	Flutracking (works with patients)	13/01/2022
0.9375	0.89735826	0.965412685	10/02/2022	Flutracking (works with patients)	14/01/2022
0.9375	0.89735826	0.965412685	11/02/2022	Flutracking (works with patients)	15/01/2022
0.9375	0.89735826	0.965412685	12/02/2022	Flutracking (works with patients)	16/01/2022
0.923076923	0.874303687	0.957308549	13/02/2022	Flutracking (works with patients)	17/01/2022
0.923076923	0.874303687	0.957308549	14/02/2022	Flutracking (works with patients)	18/01/2022
0.923076923	0.874303687	0.957308549	15/02/2022	Flutracking (works with patients)	19/01/2022
0.923076923	0.874303687	0.957308549	16/02/2022	Flutracking (works with patients)	20/01/2022
0.923076923	0.874303687	0.957308549	17/02/2022	Flutracking (works with patients)	21/01/2022
0.923076923	0.874303687	0.957308549	18/02/2022	Flutracking (works with patients)	22/01/2022
0.923076923	0.874303687	0.957308549	19/02/2022	Flutracking (works with patients)	23/01/2022
0.914634146	0.860918478	0.952542604	20/02/2022	Flutracking (works with patients)	24/01/2022
0.914634146	0.860918478	0.952542604	21/02/2022	Flutracking (works with patients)	25/01/2022
0.914634146	0.860918478	0.952542604	22/02/2022	Flutracking (works with patients)	26/01/2022
0.914634146	0.860918478	0.952542604	23/02/2022	Flutracking (works with patients)	27/01/2022
0.914634146	0.860918478	0.952542604	24/02/2022	Flutracking (works with patients)	28/01/2022
0.914634146	0.860918478	0.952542604	25/02/2022	Flutracking (works with patients)	29/01/2022
0.914634146	0.860918478	0.952542604	26/02/2022	Flutracking (works with patients)	30/01/2022
0.901960784	0.843457442	0.944083104	27/02/2022	Flutracking (works with patients)	31/01/2022
0.901960784	0.843457442	0.944083104	28/02/2022	Flutracking (works with patients)	1/02/2022
0.901960784	0.843457442	0.944083104	1/03/2022	Flutracking (works with patients)	2/02/2022
0.901960784	0.843457442	0.944083104	2/03/2022	Flutracking (works with patients)	3/02/2022
0.901960784	0.843457442	0.944083104	3/03/2022	Flutracking (works with patients)	4/02/2022
0.901960784	0.843457442	0.944083104	4/03/2022	Flutracking (works with patients)	5/02/2022
0.901960784	0.843457442	0.944083104	5/03/2022	Flutracking (works with patients)	6/02/2022
0.901639344	0.849005606	0.940657126	6/03/2022	Flutracking (works with patients)	7/02/2022
0.901639344	0.849005606	0.940657126	7/03/2022	Flutracking (works with patients)	8/02/2022
0.901639344	0.849005606	0.940657126	8/03/2022	Flutracking (works with patients)	9/02/2022
0.901639344	0.849005606	0.940657126	9/03/2022	Flutracking (works with patients)	10/02/2022
0.901639344	0.849005606	0.940657126	10/03/2022	Flutracking (works with patients)	11/02/2022
0.901639344	0.849005606	0.940657126	11/03/2022	Flutracking (works with patients)	12/02/2022
0.901639344	0.849005606	0.940657126	12/03/2022	Flutracking (works with patients)	13/02/2022
0.915343915	0.866163881	0.950836838	13/03/2022	Flutracking (works with patients)	14/02/2022
0.915343915	0.866163881	0.950836838	14/03/2022	Flutracking (works with patients)	15/02/2022
0.915343915	0.866163881	0.950836838	15/03/2022	Flutracking (works with patients)	16/02/2022
0.915343915	0.866163881	0.950836838	16/03/2022	Flutracking (works with patients)	17/02/2022
0.915343915	0.866163881	0.950836838	17/03/2022	Flutracking (works with patients)	18/02/2022
0.915343915	0.866163881	0.950836838	18/03/2022	Flutracking (works with patients)	19/02/2022
0.915343915	0.866163881	0.950836838	19/03/2022	Flutracking (works with patients)	20/02/2022
0.940074906	0.904507812	0.965363198	20/03/2022	Flutracking (works with patients)	21/02/2022
0.940074906	0.904507812	0.965363198	21/03/2022	Flutracking (works with patients)	22/02/2022
0.940074906	0.904507812	0.965363198	22/03/2022	Flutracking (works with patients)	23/02/2022
0.940074906	0.904507812	0.965363198	23/03/2022	Flutracking (works with patients)	24/02/2022
0.940074906	0.904507812	0.965363198	24/03/2022	Flutracking (works with patients)	25/02/2022
0.940074906	0.904507812	0.965363198	25/03/2022	Flutracking (works with patients)	26/02/2022
0.940074906	0.904507812	0.965363198	26/03/2022	Flutracking (works with patients)	27/02/2022
0.950549451	0.922970827	0.970432662	27/03/2022	Flutracking (works with patients)	28/02/2022
0.950549451	0.922970827	0.970432662	28/03/2022	Flutracking (works with patients)	1/03/2022
0.950549451	0.922970827	0.970432662	29/03/2022	Flutracking (works with patients)	2/03/2022
0.950549451	0.922970827	0.970432662	30/03/2022	Flutracking (works with patients)	3/03/2022
0.950549451	0.922970827	0.970432662	31/03/2022	Flutracking (works with patients)	4/03/2022
0.950549451	0.922970827	0.970432662	1/04/2022	Flutracking (works with patients)	5/03/2022
0.950549451	0.922970827	0.970432662	2/04/2022	Flutracking (works with patients)	6/03/2022
0.955319149	0.932509359	0.97213236	3/04/2022	Flutracking (works with patients)	7/03/2022
0.955319149	0.932509359	0.97213236	4/04/2022	Flutracking (works with patients)	8/03/2022
0.955319149	0.932509359	0.97213236	5/04/2022	Flutracking (works with patients)	9/03/2022
0.955319149	0.932509359	0.97213236	6/04/2022	Flutracking (works with patients)	10/03/2022
0.955319149	0.932509359	0.97213236	7/04/2022	Flutracking (works with patients)	11/03/2022
0.955319149	0.932509359	0.97213236	8/04/2022	Flutracking (works with patients)	12/03/2022
0.955319149	0.932509359	0.97213236	9/04/2022	Flutracking (works with patients)	13/03/2022
0.954296161	0.933268999	0.970207819	10/04/2022	Flutracking (works with patients)	14/03/2022
0.954296161	0.933268999	0.970207819	11/04/2022	Flutracking (works with patients)	15/03/2022
0.954296161	0.933268999	0.970207819	12/04/2022	Flutracking (works with patients)	16/03/2022
0.954296161	0.933268999	0.970207819	13/04/2022	Flutracking (works with patients)	17/03/2022
0.954296161	0.933268999	0.970207819	14/04/2022	Flutracking (works with patients)	18/03/2022
0.954296161	0.933268999	0.970207819	15/04/2022	Flutracking (works with patients)	19/03/2022
0.954296161	0.933268999	0.970207819	16/04/2022	Flutracking (works with patients)	20/03/2022
0.948453608	0.927229309	0.964955206	17/04/2022	Flutracking (works with patients)	21/03/2022
0.948453608	0.927229309	0.964955206	18/04/2022	Flutracking (works with patients)	22/03/2022
0.948453608	0.927229309	0.964955206	19/04/2022	Flutracking (works with patients)	23/03/2022
0.948453608	0.927229309	0.964955206	20/04/2022	Flutracking (works with patients)	24/03/2022
0.948453608	0.927229309	0.964955206	21/04/2022	Flutracking (works with patients)	25/03/2022
0.948453608	0.927229309	0.964955206	22/04/2022	Flutracking (works with patients)	26/03/2022
0.948453608	0.927229309	0.964955206	23/04/2022	Flutracking (works with patients)	27/03/2022
0.950819672	0.930533734	0.96657571	24/04/2022	Flutracking (works with patients)	28/03/2022
0.950819672	0.930533734	0.96657571	25/04/2022	Flutracking (works with patients)	29/03/2022
0.950819672	0.930533734	0.96657571	26/04/2022	Flutracking (works with patients)	30/03/2022
0.950819672	0.930533734	0.96657571	27/04/2022	Flutracking (works with patients)	31/03/2022
0.950819672	0.930533734	0.96657571	28/04/2022	Flutracking (works with patients)	1/04/2022
0.950819672	0.930533734	0.96657571	29/04/2022	Flutracking (works with patients)	2/04/2022
0.950819672	0.930533734	0.96657571	30/04/2022	Flutracking (works with patients)	3/04/2022
0.951070336	0.93162517	0.966294843	1/05/2022	Flutracking (works with patients)	4/04/2022
0.951070336	0.93162517	0.966294843	2/05/2022	Flutracking (works with patients)	5/04/2022
0.951070336	0.93162517	0.966294843	3/05/2022	Flutracking (works with patients)	6/04/2022
0.951070336	0.93162517	0.966294843	4/05/2022	Flutracking (works with patients)	7/04/2022
0.951070336	0.93162517	0.966294843	5/05/2022	Flutracking (works with patients)	8/04/2022
0.951070336	0.93162517	0.966294843	6/05/2022	Flutracking (works with patients)	9/04/2022
0.951070336	0.93162517	0.966294843	7/05/2022	Flutracking (works with patients)	10/04/2022
0.945355191	0.926329585	0.960677585	8/05/2022	Flutracking (works with patients)	11/04/2022
0.945355191	0.926329585	0.960677585	9/05/2022	Flutracking (works with patients)	12/04/2022
0.945355191	0.926329585	0.960677585	10/05/2022	Flutracking (works with patients)	13/04/2022
0.945355191	0.926329585	0.960677585	11/05/2022	Flutracking (works with patients)	14/04/2022
0.945355191	0.926329585	0.960677585	12/05/2022	Flutracking (works with patients)	15/04/2022
0.945355191	0.926329585	0.960677585	13/05/2022	Flutracking (works with patients)	16/04/2022
0.945355191	0.926329585	0.960677585	14/05/2022	Flutracking (works with patients)	17/04/2022
0.947570332	0.929542483	0.962116368	15/05/2022	Flutracking (works with patients)	18/04/2022
0.947570332	0.929542483	0.962116368	16/05/2022	Flutracking (works with patients)	19/04/2022
0.947570332	0.929542483	0.962116368	17/05/2022	Flutracking (works with patients)	20/04/2022
0.947570332	0.929542483	0.962116368	18/05/2022	Flutracking (works with patients)	21/04/2022
0.947570332	0.929542483	0.962116368	19/05/2022	Flutracking (works with patients)	22/04/2022
0.947570332	0.929542483	0.962116368	20/05/2022	Flutracking (works with patients)	23/04/2022
0.947570332	0.929542483	0.962116368	21/05/2022	Flutracking (works with patients)	24/04/2022
0.940892642	0.922606709	0.95595577	22/05/2022	Flutracking (works with patients)	25/04/2022
0.940892642	0.922606709	0.95595577	23/05/2022	Flutracking (works with patients)	26/04/2022
0.940892642	0.922606709	0.95595577	24/05/2022	Flutracking (works with patients)	27/04/2022
0.940892642	0.922606709	0.95595577	25/05/2022	Flutracking (works with patients)	28/04/2022
0.940892642	0.922606709	0.95595577	26/05/2022	Flutracking (works with patients)	29/04/2022
0.940892642	0.922606709	0.95595577	27/05/2022	Flutracking (works with patients)	30/04/2022
0.940892642	0.922606709	0.95595577	28/05/2022	Flutracking (works with patients)	1/05/2022
0.927007299	0.907039589	0.943839919	29/05/2022	Flutracking (works with patients)	2/05/2022
0.927007299	0.907039589	0.943839919	30/05/2022	Flutracking (works with patients)	3/05/2022
0.927007299	0.907039589	0.943839919	31/05/2022	Flutracking (works with patients)	4/05/2022
0.927007299	0.907039589	0.943839919	1/06/2022	Flutracking (works with patients)	5/05/2022
0.927007299	0.907039589	0.943839919	2/06/2022	Flutracking (works with patients)	6/05/2022
0.927007299	0.907039589	0.943839919	3/06/2022	Flutracking (works with patients)	7/05/2022
0.927007299	0.907039589	0.943839919	4/06/2022	Flutracking (works with patients)	8/05/2022
0.934782609	0.915139488	0.951059452	5/06/2022	Flutracking (works with patients)	9/05/2022
0.934782609	0.915139488	0.951059452	6/06/2022	Flutracking (works with patients)	10/05/2022
0.934782609	0.915139488	0.951059452	7/06/2022	Flutracking (works with patients)	11/05/2022
0.934782609	0.915139488	0.951059452	8/06/2022	Flutracking (works with patients)	12/05/2022
0.934782609	0.915139488	0.951059452	9/06/2022	Flutracking (works with patients)	13/05/2022
0.934782609	0.915139488	0.951059452	10/06/2022	Flutracking (works with patients)	14/05/2022
0.934782609	0.915139488	0.951059452	11/06/2022	Flutracking (works with patients)	15/05/2022
0.92987013	0.909483542	0.946880552	12/06/2022	Flutracking (works with patients)	16/05/2022
0.92987013	0.909483542	0.946880552	13/06/2022	Flutracking (works with patients)	17/05/2022
0.92987013	0.909483542	0.946880552	14/06/2022	Flutracking (works with patients)	18/05/2022
0.92987013	0.909483542	0.946880552	15/06/2022	Flutracking (works with patients)	19/05/2022
0.92987013	0.909483542	0.946880552	16/06/2022	Flutracking (works with patients)	20/05/2022
0.92987013	0.909483542	0.946880552	17/06/2022	Flutracking (works with patients)	21/05/2022
0.92987013	0.909483542	0.946880552	18/06/2022	Flutracking (works with patients)	22/05/2022
0.931524548	0.911386245	0.948289931	19/06/2022	Flutracking (works with patients)	23/05/2022
0.931524548	0.911386245	0.948289931	20/06/2022	Flutracking (works with patients)	24/05/2022
0.931524548	0.911386245	0.948289931	21/06/2022	Flutracking (works with patients)	25/05/2022
0.931524548	0.911386245	0.948289931	22/06/2022	Flutracking (works with patients)	26/05/2022
0.931524548	0.911386245	0.948289931	23/06/2022	Flutracking (works with patients)	27/05/2022
0.931524548	0.911386245	0.948289931	24/06/2022	Flutracking (works with patients)	28/05/2022
0.931524548	0.911386245	0.948289931	25/06/2022	Flutracking (works with patients)	29/05/2022
0.937179487	0.917795327	0.953167302	26/06/2022	Flutracking (works with patients)	30/05/2022
0.937179487	0.917795327	0.953167302	27/06/2022	Flutracking (works with patients)	31/05/2022
0.937179487	0.917795327	0.953167302	28/06/2022	Flutracking (works with patients)	1/06/2022
0.937179487	0.917795327	0.953167302	29/06/2022	Flutracking (works with patients)	2/06/2022
0.937179487	0.917795327	0.953167302	30/06/2022	Flutracking (works with patients)	3/06/2022
0.937179487	0.917795327	0.953167302	1/07/2022	Flutracking (works with patients)	4/06/2022
0.937179487	0.917795327	0.953167302	2/07/2022	Flutracking (works with patients)	5/06/2022
0.927990708	0.908634772	0.944348517	3/07/2022	Flutracking (works with patients)	6/06/2022
0.927990708	0.908634772	0.944348517	4/07/2022	Flutracking (works with patients)	7/06/2022
0.927990708	0.908634772	0.944348517	5/07/2022	Flutracking (works with patients)	8/06/2022
0.927990708	0.908634772	0.944348517	6/07/2022	Flutracking (works with patients)	9/06/2022
0.927990708	0.908634772	0.944348517	7/07/2022	Flutracking (works with patients)	10/06/2022
0.927990708	0.908634772	0.944348517	8/07/2022	Flutracking (works with patients)	11/06/2022
0.927990708	0.908634772	0.944348517	9/07/2022	Flutracking (works with patients)	12/06/2022
0.933618844	0.915706764	0.948730758	10/07/2022	Flutracking (works with patients)	13/06/2022
0.933618844	0.915706764	0.948730758	11/07/2022	Flutracking (works with patients)	14/06/2022
0.933618844	0.915706764	0.948730758	12/07/2022	Flutracking (works with patients)	15/06/2022
0.933618844	0.915706764	0.948730758	13/07/2022	Flutracking (works with patients)	16/06/2022
0.933618844	0.915706764	0.948730758	14/07/2022	Flutracking (works with patients)	17/06/2022
0.933618844	0.915706764	0.948730758	15/07/2022	Flutracking (works with patients)	18/06/2022
0.933618844	0.915706764	0.948730758	16/07/2022	Flutracking (works with patients)	19/06/2022
0.936191426	0.919244981	0.950516417	17/07/2022	Flutracking (works with patients)	20/06/2022
0.936191426	0.919244981	0.950516417	18/07/2022	Flutracking (works with patients)	21/06/2022
0.936191426	0.919244981	0.950516417	19/07/2022	Flutracking (works with patients)	22/06/2022
0.936191426	0.919244981	0.950516417	20/07/2022	Flutracking (works with patients)	23/06/2022
0.936191426	0.919244981	0.950516417	21/07/2022	Flutracking (works with patients)	24/06/2022
0.936191426	0.919244981	0.950516417	22/07/2022	Flutracking (works with patients)	25/06/2022
0.936191426	0.919244981	0.950516417	23/07/2022	Flutracking (works with patients)	26/06/2022
0.93996063	0.923541652	0.95376696	24/07/2022	Flutracking (works with patients)	27/06/2022
0.93996063	0.923541652	0.95376696	25/07/2022	Flutracking (works with patients)	28/06/2022
0.93996063	0.923541652	0.95376696	26/07/2022	Flutracking (works with patients)	29/06/2022
0.93996063	0.923541652	0.95376696	27/07/2022	Flutracking (works with patients)	30/06/2022
0.93996063	0.923541652	0.95376696	28/07/2022	Flutracking (works with patients)	1/07/2022
0.93996063	0.923541652	0.95376696	29/07/2022	Flutracking (works with patients)	2/07/2022
0.93996063	0.923541652	0.95376696	30/07/2022	Flutracking (works with patients)	3/07/2022
0.952674897	0.937376737	0.965146942	31/07/2022	Flutracking (works with patients)	4/07/2022
0.952674897	0.937376737	0.965146942	1/08/2022	Flutracking (works with patients)	5/07/2022
0.952674897	0.937376737	0.965146942	2/08/2022	Flutracking (works with patients)	6/07/2022
0.952674897	0.937376737	0.965146942	3/08/2022	Flutracking (works with patients)	7/07/2022
0.952674897	0.937376737	0.965146942	4/08/2022	Flutracking (works with patients)	8/07/2022
0.952674897	0.937376737	0.965146942	5/08/2022	Flutracking (works with patients)	9/07/2022
0.952674897	0.937376737	0.965146942	6/08/2022	Flutracking (works with patients)	10/07/2022
0.955399061	0.939293032	0.968247502	7/08/2022	Flutracking (works with patients)	11/07/2022
0.955399061	0.939293032	0.968247502	8/08/2022	Flutracking (works with patients)	12/07/2022
0.955399061	0.939293032	0.968247502	9/08/2022	Flutracking (works with patients)	13/07/2022
0.955399061	0.939293032	0.968247502	10/08/2022	Flutracking (works with patients)	14/07/2022
0.955399061	0.939293032	0.968247502	11/08/2022	Flutracking (works with patients)	15/07/2022
0.955399061	0.939293032	0.968247502	12/08/2022	Flutracking (works with patients)	16/07/2022
0.955399061	0.939293032	0.968247502	13/08/2022	Flutracking (works with patients)	17/07/2022
0.954744526	0.93637588	0.969047204	14/08/2022	Flutracking (works with patients)	18/07/2022
0.954744526	0.93637588	0.969047204	15/08/2022	Flutracking (works with patients)	19/07/2022
0.954744526	0.93637588	0.969047204	16/08/2022	Flutracking (works with patients)	20/07/2022
0.954744526	0.93637588	0.969047204	17/08/2022	Flutracking (works with patients)	21/07/2022
0.954744526	0.93637588	0.969047204	18/08/2022	Flutracking (works with patients)	22/07/2022
0.954744526	0.93637588	0.969047204	19/08/2022	Flutracking (works with patients)	23/07/2022
0.954744526	0.93637588	0.969047204	20/08/2022	Flutracking (works with patients)	24/07/2022
0.952879581	0.932180158	0.968721086	21/08/2022	Flutracking (works with patients)	25/07/2022
0.952879581	0.932180158	0.968721086	22/08/2022	Flutracking (works with patients)	26/07/2022
0.952879581	0.932180158	0.968721086	23/08/2022	Flutracking (works with patients)	27/07/2022
0.952879581	0.932180158	0.968721086	24/08/2022	Flutracking (works with patients)	28/07/2022
0.952879581	0.932180158	0.968721086	25/08/2022	Flutracking (works with patients)	29/07/2022
0.952879581	0.932180158	0.968721086	26/08/2022	Flutracking (works with patients)	30/07/2022
0.952879581	0.932180158	0.968721086	27/08/2022	Flutracking (works with patients)	31/07/2022
0.931769723	0.905041755	0.952865799	28/08/2022	Flutracking (works with patients)	1/08/2022
0.931769723	0.905041755	0.952865799	29/08/2022	Flutracking (works with patients)	2/08/2022
0.931769723	0.905041755	0.952865799	30/08/2022	Flutracking (works with patients)	3/08/2022
0.931769723	0.905041755	0.952865799	31/08/2022	Flutracking (works with patients)	4/08/2022
0.931769723	0.905041755	0.952865799	1/09/2022	Flutracking (works with patients)	5/08/2022
0.931769723	0.905041755	0.952865799	2/09/2022	Flutracking (works with patients)	6/08/2022
0.931769723	0.905041755	0.952865799	3/09/2022	Flutracking (works with patients)	7/08/2022
0.918224299	0.888103788	0.942380803	4/09/2022	Flutracking (works with patients)	8/08/2022
0.918224299	0.888103788	0.942380803	5/09/2022	Flutracking (works with patients)	9/08/2022
0.918224299	0.888103788	0.942380803	6/09/2022	Flutracking (works with patients)	10/08/2022
0.918224299	0.888103788	0.942380803	7/09/2022	Flutracking (works with patients)	11/08/2022
0.918224299	0.888103788	0.942380803	8/09/2022	Flutracking (works with patients)	12/08/2022
0.918224299	0.888103788	0.942380803	9/09/2022	Flutracking (works with patients)	13/08/2022
0.918224299	0.888103788	0.942380803	10/09/2022	Flutracking (works with patients)	14/08/2022
0.923076923	0.892007247	0.947500815	11/09/2022	Flutracking (works with patients)	15/08/2022
0.923076923	0.892007247	0.947500815	12/09/2022	Flutracking (works with patients)	16/08/2022
0.923076923	0.892007247	0.947500815	13/09/2022	Flutracking (works with patients)	17/08/2022
0.923076923	0.892007247	0.947500815	14/09/2022	Flutracking (works with patients)	18/08/2022
0.923076923	0.892007247	0.947500815	15/09/2022	Flutracking (works with patients)	19/08/2022
0.923076923	0.892007247	0.947500815	16/09/2022	Flutracking (works with patients)	20/08/2022
0.923076923	0.892007247	0.947500815	17/09/2022	Flutracking (works with patients)	21/08/2022
0.927977839	0.896249787	0.952416199	18/09/2022	Flutracking (works with patients)	22/08/2022
0.927977839	0.896249787	0.952416199	19/09/2022	Flutracking (works with patients)	23/08/2022
0.927977839	0.896249787	0.952416199	20/09/2022	Flutracking (works with patients)	24/08/2022
0.927977839	0.896249787	0.952416199	21/09/2022	Flutracking (works with patients)	25/08/2022
0.927977839	0.896249787	0.952416199	22/09/2022	Flutracking (works with patients)	26/08/2022
0.927977839	0.896249787	0.952416199	23/09/2022	Flutracking (works with patients)	27/08/2022
0.927977839	0.896249787	0.952416199	24/09/2022	Flutracking (works with patients)	28/08/2022
0.927325581	0.894585675	0.952419557	25/09/2022	Flutracking (works with patients)	29/08/2022
0.927325581	0.894585675	0.952419557	26/09/2022	Flutracking (works with patients)	30/08/2022
0.927325581	0.894585675	0.952419557	27/09/2022	Flutracking (works with patients)	31/08/2022
0.927325581	0.894585675	0.952419557	28/09/2022	Flutracking (works with patients)	1/09/2022
0.927325581	0.894585675	0.952419557	29/09/2022	Flutracking (works with patients)	2/09/2022
0.927325581	0.894585675	0.952419557	30/09/2022	Flutracking (works with patients)	3/09/2022
0.927325581	0.894585675	0.952419557	1/10/2022	Flutracking (works with patients)	4/09/2022
0.918181818	0.883190772	0.945390121	2/10/2022	Flutracking (works with patients)	5/09/2022
0.918181818	0.883190772	0.945390121	3/10/2022	Flutracking (works with patients)	6/09/2022
0.918181818	0.883190772	0.945390121	4/10/2022	Flutracking (works with patients)	7/09/2022
0.918181818	0.883190772	0.945390121	5/10/2022	Flutracking (works with patients)	8/09/2022
0.918181818	0.883190772	0.945390121	6/10/2022	Flutracking (works with patients)	9/09/2022
0.918181818	0.883190772	0.945390121	7/10/2022	Flutracking (works with patients)	10/09/2022
0.918181818	0.883190772	0.945390121	8/10/2022	Flutracking (works with patients)	11/09/2022
0.903508772	0.867162159	0.932645925	9/10/2022	Flutracking (works with patients)	12/09/2022
0.903508772	0.867162159	0.932645925	10/10/2022	Flutracking (works with patients)	13/09/2022
0.903508772	0.867162159	0.932645925	11/10/2022	Flutracking (works with patients)	14/09/2022
0.903508772	0.867162159	0.932645925	12/10/2022	Flutracking (works with patients)	15/09/2022
0.903508772	0.867162159	0.932645925	13/10/2022	Flutracking (works with patients)	16/09/2022
0.903508772	0.867162159	0.932645925	14/10/2022	Flutracking (works with patients)	17/09/2022
0.903508772	0.867162159	0.932645925	15/10/2022	Flutracking (works with patients)	18/09/2022
0.896253602	0.859270384	0.926273324	16/10/2022	Flutracking (works with patients)	19/09/2022
0.896253602	0.859270384	0.926273324	17/10/2022	Flutracking (works with patients)	20/09/2022
0.896253602	0.859270384	0.926273324	18/10/2022	Flutracking (works with patients)	21/09/2022
0.896253602	0.859270384	0.926273324	19/10/2022	Flutracking (works with patients)	22/09/2022
0.896253602	0.859270384	0.926273324	20/10/2022	Flutracking (works with patients)	23/09/2022
0.896253602	0.859270384	0.926273324	21/10/2022	Flutracking (works with patients)	24/09/2022
0.896253602	0.859270384	0.926273324	22/10/2022	Flutracking (works with patients)	25/09/2022
0.90560472	0.869357585	0.934535382	23/10/2022	Flutracking (works with patients)	26/09/2022
0.90560472	0.869357585	0.934535382	24/10/2022	Flutracking (works with patients)	27/09/2022
0.90560472	0.869357585	0.934535382	25/10/2022	Flutracking (works with patients)	28/09/2022
0.90560472	0.869357585	0.934535382	26/10/2022	Flutracking (works with patients)	29/09/2022
0.90560472	0.869357585	0.934535382	27/10/2022	Flutracking (works with patients)	30/09/2022
0.90560472	0.869357585	0.934535382	28/10/2022	Flutracking (works with patients)	1/10/2022
0.90560472	0.869357585	0.934535382	29/10/2022	Flutracking (works with patients)	2/10/2022
0.925	0.890459747	0.951357364	30/10/2022	Flutracking (works with patients)	3/10/2022
0.925	0.890459747	0.951357364	31/10/2022	Flutracking (works with patients)	4/10/2022
0.925	0.890459747	0.951357364	1/11/2022	Flutracking (works with patients)	5/10/2022
0.925	0.890459747	0.951357364	2/11/2022	Flutracking (works with patients)	6/10/2022
0.925	0.890459747	0.951357364	3/11/2022	Flutracking (works with patients)	7/10/2022
0.925	0.890459747	0.951357364	4/11/2022	Flutracking (works with patients)	8/10/2022
0.925	0.890459747	0.951357364	5/11/2022	Flutracking (works with patients)	9/10/2022
0.933774834	0.899571407	0.959081979	6/11/2022	Flutracking (works with patients)	10/10/2022
0.933774834	0.899571407	0.959081979	7/11/2022	Flutracking (works with patients)	11/10/2022
0.933774834	0.899571407	0.959081979	8/11/2022	Flutracking (works with patients)	12/10/2022
0.933774834	0.899571407	0.959081979	9/11/2022	Flutracking (works with patients)	13/10/2022
0.933774834	0.899571407	0.959081979	10/11/2022	Flutracking (works with patients)	14/10/2022
0.933774834	0.899571407	0.959081979	11/11/2022	Flutracking (works with patients)	15/10/2022
0.933774834	0.899571407	0.959081979	12/11/2022	Flutracking (works with patients)	16/10/2022
0.947552448	0.914970261	0.970351897	13/11/2022	Flutracking (works with patients)	17/10/2022
0.947552448	0.914970261	0.970351897	14/11/2022	Flutracking (works with patients)	18/10/2022
0.947552448	0.914970261	0.970351897	15/11/2022	Flutracking (works with patients)	19/10/2022
0.947552448	0.914970261	0.970351897	16/11/2022	Flutracking (works with patients)	20/10/2022
0.947552448	0.914970261	0.970351897	17/11/2022	Flutracking (works with patients)	21/10/2022
0.947552448	0.914970261	0.970351897	18/11/2022	Flutracking (works with patients)	22/10/2022
0.947552448	0.914970261	0.970351897	19/11/2022	Flutracking (works with patients)	23/10/2022
0.946808511	0.913785403	0.969927043	20/11/2022	Flutracking (works with patients)	24/10/2022
0.946808511	0.913785403	0.969927043	21/11/2022	Flutracking (works with patients)	25/10/2022
0.946808511	0.913785403	0.969927043	22/11/2022	Flutracking (works with patients)	26/10/2022
0.946808511	0.913785403	0.969927043	23/11/2022	Flutracking (works with patients)	27/10/2022
0.946808511	0.913785403	0.969927043	24/11/2022	Flutracking (works with patients)	28/10/2022
0.946808511	0.913785403	0.969927043	25/11/2022	Flutracking (works with patients)	29/10/2022
0.946808511	0.913785403	0.969927043	26/11/2022	Flutracking (works with patients)	30/10/2022
0.94265233	0.908539853	0.966869138	27/11/2022	Flutracking (works with patients)	31/10/2022
0.94265233	0.908539853	0.966869138	28/11/2022	Flutracking (works with patients)	1/11/2022
0.94265233	0.908539853	0.966869138	29/11/2022	Flutracking (works with patients)	2/11/2022
0.94265233	0.908539853	0.966869138	30/11/2022	Flutracking (works with patients)	3/11/2022
0.94265233	0.908539853	0.966869138	1/12/2022	Flutracking (works with patients)	4/11/2022
0.94265233	0.908539853	0.966869138	2/12/2022	Flutracking (works with patients)	5/11/2022
0.94265233	0.908539853	0.966869138	3/12/2022	Flutracking (works with patients)	6/11/2022
0.957446809	0.926848454	0.977821825	4/12/2022	Flutracking (works with patients)	7/11/2022
0.957446809	0.926848454	0.977821825	5/12/2022	Flutracking (works with patients)	8/11/2022
0.957446809	0.926848454	0.977821825	6/12/2022	Flutracking (works with patients)	9/11/2022
0.957446809	0.926848454	0.977821825	7/12/2022	Flutracking (works with patients)	10/11/2022
0.957446809	0.926848454	0.977821825	8/12/2022	Flutracking (works with patients)	11/11/2022
0.957446809	0.926848454	0.977821825	9/12/2022	Flutracking (works with patients)	12/11/2022
0.957446809	0.926848454	0.977821825	10/12/2022	Flutracking (works with patients)	13/11/2022
0.969178082	0.942298687	0.985811321	11/12/2022	Flutracking (works with patients)	14/11/2022
0.969178082	0.942298687	0.985811321	12/12/2022	Flutracking (works with patients)	15/11/2022
0.969178082	0.942298687	0.985811321	13/12/2022	Flutracking (works with patients)	16/11/2022
0.969178082	0.942298687	0.985811321	14/12/2022	Flutracking (works with patients)	17/11/2022
0.969178082	0.942298687	0.985811321	15/12/2022	Flutracking (works with patients)	18/11/2022
0.969178082	0.942298687	0.985811321	16/12/2022	Flutracking (works with patients)	19/11/2022
0.969178082	0.942298687	0.985811321	17/12/2022	Flutracking (works with patients)	20/11/2022
0.974545455	0.948259465	0.989706048	18/12/2022	Flutracking (works with patients)	21/11/2022
0.974545455	0.948259465	0.989706048	19/12/2022	Flutracking (works with patients)	22/11/2022
0.974545455	0.948259465	0.989706048	20/12/2022	Flutracking (works with patients)	23/11/2022
0.974545455	0.948259465	0.989706048	21/12/2022	Flutracking (works with patients)	24/11/2022
0.974545455	0.948259465	0.989706048	22/12/2022	Flutracking (works with patients)	25/11/2022
0.974545455	0.948259465	0.989706048	23/12/2022	Flutracking (works with patients)	26/11/2022
0.974545455	0.948259465	0.989706048	24/12/2022	Flutracking (works with patients)	27/11/2022
0.965986395	0.938338895	0.983570901	25/12/2022	Flutracking (works with patients)	28/11/2022
0.965986395	0.938338895	0.983570901	26/12/2022	Flutracking (works with patients)	29/11/2022
0.965986395	0.938338895	0.983570901	27/12/2022	Flutracking (works with patients)	30/11/2022
0.965986395	0.938338895	0.983570901	28/12/2022	Flutracking (works with patients)	1/12/2022
0.965986395	0.938338895	0.983570901	29/12/2022	Flutracking (works with patients)	2/12/2022
0.965986395	0.938338895	0.983570901	30/12/2022	Flutracking (works with patients)	3/12/2022
0.965986395	0.938338895	0.983570901	31/12/2022	Flutracking (works with patients)	4/12/2022
0.967509025	0.939220108	0.985037489	1/01/2023	Flutracking (works with patients)	5/12/2022
0.967509025	0.939220108	0.985037489	2/01/2023	Flutracking (works with patients)	6/12/2022
0.967509025	0.939220108	0.985037489	3/01/2023	Flutracking (works with patients)	7/12/2022
0.967509025	0.939220108	0.985037489	4/01/2023	Flutracking (works with patients)	8/12/2022
0.967509025	0.939220108	0.985037489	5/01/2023	Flutracking (works with patients)	9/12/2022
0.967509025	0.939220108	0.985037489	6/01/2023	Flutracking (works with patients)	10/12/2022
0.967509025	0.939220108	0.985037489	7/01/2023	Flutracking (works with patients)	11/12/2022
0.965217391	0.93261729	0.984865902	8/01/2023	Flutracking (works with patients)	12/12/2022
0.965217391	0.93261729	0.984865902	9/01/2023	Flutracking (works with patients)	13/12/2022
0.965217391	0.93261729	0.984865902	10/01/2023	Flutracking (works with patients)	14/12/2022
0.965217391	0.93261729	0.984865902	11/01/2023	Flutracking (works with patients)	15/12/2022
0.965217391	0.93261729	0.984865902	12/01/2023	Flutracking (works with patients)	16/12/2022
0.965217391	0.93261729	0.984865902	13/01/2023	Flutracking (works with patients)	17/12/2022
0.965217391	0.93261729	0.984865902	14/01/2023	Flutracking (works with patients)	18/12/2022
0.966507177	0.932212308	0.986430086	15/01/2023	Flutracking (works with patients)	19/12/2022
0.966507177	0.932212308	0.986430086	16/01/2023	Flutracking (works with patients)	20/12/2022
0.966507177	0.932212308	0.986430086	17/01/2023	Flutracking (works with patients)	21/12/2022
0.966507177	0.932212308	0.986430086	18/01/2023	Flutracking (works with patients)	22/12/2022
0.966507177	0.932212308	0.986430086	19/01/2023	Flutracking (works with patients)	23/12/2022
0.966507177	0.932212308	0.986430086	20/01/2023	Flutracking (works with patients)	24/12/2022
0.966507177	0.932212308	0.986430086	21/01/2023	Flutracking (works with patients)	25/12/2022
0.967320261	0.925386527	0.989305433	22/01/2023	Flutracking (works with patients)	26/12/2022
0.967320261	0.925386527	0.989305433	23/01/2023	Flutracking (works with patients)	27/12/2022
0.967320261	0.925386527	0.989305433	24/01/2023	Flutracking (works with patients)	28/12/2022
0.967320261	0.925386527	0.989305433	25/01/2023	Flutracking (works with patients)	29/12/2022
0.967320261	0.925386527	0.989305433	26/01/2023	Flutracking (works with patients)	30/12/2022
0.967320261	0.925386527	0.989305433	27/01/2023	Flutracking (works with patients)	31/12/2022
0.967320261	0.925386527	0.989305433	28/01/2023	Flutracking (works with patients)	1/01/2023
0.938053097	0.876525884	0.974733832	29/01/2023	Flutracking (works with patients)	2/01/2023
0.938053097	0.876525884	0.974733832	30/01/2023	Flutracking (works with patients)	3/01/2023
0.938053097	0.876525884	0.974733832	31/01/2023	Flutracking (works with patients)	4/01/2023
0.938053097	0.876525884	0.974733832	1/02/2023	Flutracking (works with patients)	5/01/2023
0.938053097	0.876525884	0.974733832	2/02/2023	Flutracking (works with patients)	6/01/2023
0.938053097	0.876525884	0.974733832	3/02/2023	Flutracking (works with patients)	7/01/2023
0.938053097	0.876525884	0.974733832	4/02/2023	Flutracking (works with patients)	8/01/2023
0.914285714	0.843516677	0.96005464	5/02/2023	Flutracking (works with patients)	9/01/2023
0.914285714	0.843516677	0.96005464	6/02/2023	Flutracking (works with patients)	10/01/2023
0.914285714	0.843516677	0.96005464	7/02/2023	Flutracking (works with patients)	11/01/2023
0.914285714	0.843516677	0.96005464	8/02/2023	Flutracking (works with patients)	12/01/2023
0.914285714	0.843516677	0.96005464	9/02/2023	Flutracking (works with patients)	13/01/2023
0.914285714	0.843516677	0.96005464	10/02/2023	Flutracking (works with patients)	14/01/2023
0.914285714	0.843516677	0.96005464	11/02/2023	Flutracking (works with patients)	15/01/2023
0.909090909	0.834431024	0.95758353	12/02/2023	Flutracking (works with patients)	16/01/2023
0.909090909	0.834431024	0.95758353	13/02/2023	Flutracking (works with patients)	17/01/2023
0.909090909	0.834431024	0.95758353	14/02/2023	Flutracking (works with patients)	18/01/2023
0.909090909	0.834431024	0.95758353	15/02/2023	Flutracking (works with patients)	19/01/2023
0.909090909	0.834431024	0.95758353	16/02/2023	Flutracking (works with patients)	20/01/2023
0.909090909	0.834431024	0.95758353	17/02/2023	Flutracking (works with patients)	21/01/2023
0.909090909	0.834431024	0.95758353	18/02/2023	Flutracking (works with patients)	22/01/2023
0.911764706	0.839101808	0.958856169	19/02/2023	Flutracking (works with patients)	23/01/2023
0.911764706	0.839101808	0.958856169	20/02/2023	Flutracking (works with patients)	24/01/2023
0.911764706	0.839101808	0.958856169	21/02/2023	Flutracking (works with patients)	25/01/2023
0.911764706	0.839101808	0.958856169	22/02/2023	Flutracking (works with patients)	26/01/2023
0.911764706	0.839101808	0.958856169	23/02/2023	Flutracking (works with patients)	27/01/2023
0.911764706	0.839101808	0.958856169	24/02/2023	Flutracking (works with patients)	28/01/2023
0.911764706	0.839101808	0.958856169	25/02/2023	Flutracking (works with patients)	29/01/2023
0.916666667	0.847696071	0.961185247	26/02/2023	Flutracking (works with patients)	30/01/2023
0.916666667	0.847696071	0.961185247	27/02/2023	Flutracking (works with patients)	31/01/2023
0.916666667	0.847696071	0.961185247	28/02/2023	Flutracking (works with patients)	1/02/2023
0.916666667	0.847696071	0.961185247	1/03/2023	Flutracking (works with patients)	2/02/2023
0.916666667	0.847696071	0.961185247	2/03/2023	Flutracking (works with patients)	3/02/2023
0.916666667	0.847696071	0.961185247	3/03/2023	Flutracking (works with patients)	4/02/2023
0.916666667	0.847696071	0.961185247	4/03/2023	Flutracking (works with patients)	5/02/2023
0.918699187	0.855565677	0.96032405	5/03/2023	Flutracking (works with patients)	6/02/2023
0.918699187	0.855565677	0.96032405	6/03/2023	Flutracking (works with patients)	7/02/2023
0.918699187	0.855565677	0.96032405	7/03/2023	Flutracking (works with patients)	8/02/2023
0.918699187	0.855565677	0.96032405	8/03/2023	Flutracking (works with patients)	9/02/2023
0.918699187	0.855565677	0.96032405	9/03/2023	Flutracking (works with patients)	10/02/2023
0.918699187	0.855565677	0.96032405	10/03/2023	Flutracking (works with patients)	11/02/2023
0.918699187	0.855565677	0.96032405	11/03/2023	Flutracking (works with patients)	12/02/2023
0.907692308	0.844308282	0.951389127	12/03/2023	Flutracking (works with patients)	13/02/2023
0.907692308	0.844308282	0.951389127	13/03/2023	Flutracking (works with patients)	14/02/2023
0.907692308	0.844308282	0.951389127	14/03/2023	Flutracking (works with patients)	15/02/2023
0.907692308	0.844308282	0.951389127	15/03/2023	Flutracking (works with patients)	16/02/2023
0.907692308	0.844308282	0.951389127	16/03/2023	Flutracking (works with patients)	17/02/2023
0.907692308	0.844308282	0.951389127	17/03/2023	Flutracking (works with patients)	18/02/2023
0.907692308	0.844308282	0.951389127	18/03/2023	Flutracking (works with patients)	19/02/2023
0.919117647	0.859888055	0.958932041	19/03/2023	Flutracking (works with patients)	20/02/2023
0.919117647	0.859888055	0.958932041	20/03/2023	Flutracking (works with patients)	21/02/2023
0.919117647	0.859888055	0.958932041	21/03/2023	Flutracking (works with patients)	22/02/2023
0.919117647	0.859888055	0.958932041	22/03/2023	Flutracking (works with patients)	23/02/2023
0.919117647	0.859888055	0.958932041	23/03/2023	Flutracking (works with patients)	24/02/2023
0.919117647	0.859888055	0.958932041	24/03/2023	Flutracking (works with patients)	25/02/2023
0.919117647	0.859888055	0.958932041	25/03/2023	Flutracking (works with patients)	26/02/2023
0.907142857	0.846446232	0.949626537	26/03/2023	Flutracking (works with patients)	27/02/2023
0.907142857	0.846446232	0.949626537	27/03/2023	Flutracking (works with patients)	28/02/2023
0.907142857	0.846446232	0.949626537	28/03/2023	Flutracking (works with patients)	1/03/2023
0.907142857	0.846446232	0.949626537	29/03/2023	Flutracking (works with patients)	2/03/2023
0.907142857	0.846446232	0.949626537	30/03/2023	Flutracking (works with patients)	3/03/2023
0.907142857	0.846446232	0.949626537	31/03/2023	Flutracking (works with patients)	4/03/2023
0.907142857	0.846446232	0.949626537	1/04/2023	Flutracking (works with patients)	5/03/2023
0.928909953	0.885458027	0.959667954	2/04/2023	Flutracking (works with patients)	6/03/2023
0.928909953	0.885458027	0.959667954	3/04/2023	Flutracking (works with patients)	7/03/2023
0.928909953	0.885458027	0.959667954	4/04/2023	Flutracking (works with patients)	8/03/2023
0.928909953	0.885458027	0.959667954	5/04/2023	Flutracking (works with patients)	9/03/2023
0.928909953	0.885458027	0.959667954	6/04/2023	Flutracking (works with patients)	10/03/2023
0.928909953	0.885458027	0.959667954	7/04/2023	Flutracking (works with patients)	11/03/2023
0.928909953	0.885458027	0.959667954	8/04/2023	Flutracking (works with patients)	12/03/2023
0.923954373	0.884995594	0.952932569	9/04/2023	Flutracking (works with patients)	13/03/2023
0.923954373	0.884995594	0.952932569	10/04/2023	Flutracking (works with patients)	14/03/2023
0.923954373	0.884995594	0.952932569	11/04/2023	Flutracking (works with patients)	15/03/2023
0.923954373	0.884995594	0.952932569	12/04/2023	Flutracking (works with patients)	16/03/2023
0.923954373	0.884995594	0.952932569	13/04/2023	Flutracking (works with patients)	17/03/2023
0.923954373	0.884995594	0.952932569	14/04/2023	Flutracking (works with patients)	18/03/2023
0.923954373	0.884995594	0.952932569	15/04/2023	Flutracking (works with patients)	19/03/2023
0.93255132	0.900510515	0.956766167	16/04/2023	Flutracking (works with patients)	20/03/2023
0.93255132	0.900510515	0.956766167	17/04/2023	Flutracking (works with patients)	21/03/2023
0.93255132	0.900510515	0.956766167	18/04/2023	Flutracking (works with patients)	22/03/2023
0.93255132	0.900510515	0.956766167	19/04/2023	Flutracking (works with patients)	23/03/2023
0.93255132	0.900510515	0.956766167	20/04/2023	Flutracking (works with patients)	24/03/2023
0.93255132	0.900510515	0.956766167	21/04/2023	Flutracking (works with patients)	25/03/2023
0.93255132	0.900510515	0.956766167	22/04/2023	Flutracking (works with patients)	26/03/2023
0.921428571	0.891424368	0.945299937	23/04/2023	Flutracking (works with patients)	27/03/2023
0.921428571	0.891424368	0.945299937	24/04/2023	Flutracking (works with patients)	28/03/2023
0.921428571	0.891424368	0.945299937	25/04/2023	Flutracking (works with patients)	29/03/2023
0.921428571	0.891424368	0.945299937	26/04/2023	Flutracking (works with patients)	30/03/2023
0.921428571	0.891424368	0.945299937	27/04/2023	Flutracking (works with patients)	31/03/2023
0.921428571	0.891424368	0.945299937	28/04/2023	Flutracking (works with patients)	1/04/2023
0.921428571	0.891424368	0.945299937	29/04/2023	Flutracking (works with patients)	2/04/2023
0.907090465	0.874706484	0.933411537	30/04/2023	Flutracking (works with patients)	3/04/2023
0.907090465	0.874706484	0.933411537	1/05/2023	Flutracking (works with patients)	4/04/2023
0.907090465	0.874706484	0.933411537	2/05/2023	Flutracking (works with patients)	5/04/2023
0.907090465	0.874706484	0.933411537	3/05/2023	Flutracking (works with patients)	6/04/2023
0.907090465	0.874706484	0.933411537	4/05/2023	Flutracking (works with patients)	7/04/2023
0.907090465	0.874706484	0.933411537	5/05/2023	Flutracking (works with patients)	8/04/2023
0.907090465	0.874706484	0.933411537	6/05/2023	Flutracking (works with patients)	9/04/2023
0.905569007	0.87317288	0.931986883	7/05/2023	Flutracking (works with patients)	10/04/2023
0.905569007	0.87317288	0.931986883	8/05/2023	Flutracking (works with patients)	11/04/2023
0.905569007	0.87317288	0.931986883	9/05/2023	Flutracking (works with patients)	12/04/2023
0.905569007	0.87317288	0.931986883	10/05/2023	Flutracking (works with patients)	13/04/2023
0.905569007	0.87317288	0.931986883	11/05/2023	Flutracking (works with patients)	14/04/2023
0.905569007	0.87317288	0.931986883	12/05/2023	Flutracking (works with patients)	15/04/2023
0.905569007	0.87317288	0.931986883	13/05/2023	Flutracking (works with patients)	16/04/2023
0.901639344	0.869373976	0.928187797	14/05/2023	Flutracking (works with patients)	17/04/2023
0.901639344	0.869373976	0.928187797	15/05/2023	Flutracking (works with patients)	18/04/2023
0.901639344	0.869373976	0.928187797	16/05/2023	Flutracking (works with patients)	19/04/2023
0.901639344	0.869373976	0.928187797	17/05/2023	Flutracking (works with patients)	20/04/2023
0.901639344	0.869373976	0.928187797	18/05/2023	Flutracking (works with patients)	21/04/2023
0.901639344	0.869373976	0.928187797	19/05/2023	Flutracking (works with patients)	22/04/2023
0.901639344	0.869373976	0.928187797	20/05/2023	Flutracking (works with patients)	23/04/2023
0.902934537	0.871483293	0.928860271	21/05/2023	Flutracking (works with patients)	24/04/2023
0.902934537	0.871483293	0.928860271	22/05/2023	Flutracking (works with patients)	25/04/2023
0.902934537	0.871483293	0.928860271	23/05/2023	Flutracking (works with patients)	26/04/2023
0.902934537	0.871483293	0.928860271	24/05/2023	Flutracking (works with patients)	27/04/2023
0.902934537	0.871483293	0.928860271	25/05/2023	Flutracking (works with patients)	28/04/2023
0.902934537	0.871483293	0.928860271	26/05/2023	Flutracking (works with patients)	29/04/2023
0.902934537	0.871483293	0.928860271	27/05/2023	Flutracking (works with patients)	30/04/2023
0.906560636	0.877684424	0.930535601	28/05/2023	Flutracking (works with patients)	1/05/2023
0.906560636	0.877684424	0.930535601	29/05/2023	Flutracking (works with patients)	2/05/2023
0.906560636	0.877684424	0.930535601	30/05/2023	Flutracking (works with patients)	3/05/2023
0.906560636	0.877684424	0.930535601	31/05/2023	Flutracking (works with patients)	4/05/2023
0.906560636	0.877684424	0.930535601	1/06/2023	Flutracking (works with patients)	5/05/2023
0.906560636	0.877684424	0.930535601	2/06/2023	Flutracking (works with patients)	6/05/2023
0.906560636	0.877684424	0.930535601	3/06/2023	Flutracking (works with patients)	7/05/2023
0.904255319	0.876922271	0.927254051	4/06/2023	Flutracking (works with patients)	8/05/2023
0.904255319	0.876922271	0.927254051	5/06/2023	Flutracking (works with patients)	9/05/2023
0.904255319	0.876922271	0.927254051	6/06/2023	Flutracking (works with patients)	10/05/2023
0.904255319	0.876922271	0.927254051	7/06/2023	Flutracking (works with patients)	11/05/2023
0.904255319	0.876922271	0.927254051	8/06/2023	Flutracking (works with patients)	12/05/2023
0.904255319	0.876922271	0.927254051	9/06/2023	Flutracking (works with patients)	13/05/2023
0.904255319	0.876922271	0.927254051	10/06/2023	Flutracking (works with patients)	14/05/2023
0.887661142	0.858042672	0.912972465	11/06/2023	Flutracking (works with patients)	15/05/2023
0.887661142	0.858042672	0.912972465	12/06/2023	Flutracking (works with patients)	16/05/2023
0.887661142	0.858042672	0.912972465	13/06/2023	Flutracking (works with patients)	17/05/2023
0.887661142	0.858042672	0.912972465	14/06/2023	Flutracking (works with patients)	18/05/2023
0.887661142	0.858042672	0.912972465	15/06/2023	Flutracking (works with patients)	19/05/2023
0.887661142	0.858042672	0.912972465	16/06/2023	Flutracking (works with patients)	20/05/2023
0.887661142	0.858042672	0.912972465	17/06/2023	Flutracking (works with patients)	21/05/2023
0.894433781	0.864813089	0.91947814	18/06/2023	Flutracking (works with patients)	22/05/2023
0.894433781	0.864813089	0.91947814	19/06/2023	Flutracking (works with patients)	23/05/2023
0.894433781	0.864813089	0.91947814	20/06/2023	Flutracking (works with patients)	24/05/2023
0.894433781	0.864813089	0.91947814	21/06/2023	Flutracking (works with patients)	25/05/2023
0.894433781	0.864813089	0.91947814	22/06/2023	Flutracking (works with patients)	26/05/2023
0.894433781	0.864813089	0.91947814	23/06/2023	Flutracking (works with patients)	27/05/2023
0.894433781	0.864813089	0.91947814	24/06/2023	Flutracking (works with patients)	28/05/2023
0.881606765	0.849022497	0.909315975	25/06/2023	Flutracking (works with patients)	29/05/2023
0.881606765	0.849022497	0.909315975	26/06/2023	Flutracking (works with patients)	30/05/2023
0.881606765	0.849022497	0.909315975	27/06/2023	Flutracking (works with patients)	31/05/2023
0.881606765	0.849022497	0.909315975	28/06/2023	Flutracking (works with patients)	1/06/2023
0.881606765	0.849022497	0.909315975	29/06/2023	Flutracking (works with patients)	2/06/2023
0.881606765	0.849022497	0.909315975	30/06/2023	Flutracking (works with patients)	3/06/2023
0.881606765	0.849022497	0.909315975	1/07/2023	Flutracking (works with patients)	4/06/2023
0.874418605	0.839338084	0.904234007	2/07/2023	Flutracking (works with patients)	5/06/2023
0.874418605	0.839338084	0.904234007	3/07/2023	Flutracking (works with patients)	6/06/2023
0.874418605	0.839338084	0.904234007	4/07/2023	Flutracking (works with patients)	7/06/2023
0.874418605	0.839338084	0.904234007	5/07/2023	Flutracking (works with patients)	8/06/2023
0.874418605	0.839338084	0.904234007	6/07/2023	Flutracking (works with patients)	9/06/2023
0.874418605	0.839338084	0.904234007	7/07/2023	Flutracking (works with patients)	10/06/2023
0.874418605	0.839338084	0.904234007	8/07/2023	Flutracking (works with patients)	11/06/2023
0.869369369	0.834423434	0.899291686	9/07/2023	Flutracking (works with patients)	12/06/2023
0.869369369	0.834423434	0.899291686	10/07/2023	Flutracking (works with patients)	13/06/2023
0.869369369	0.834423434	0.899291686	11/07/2023	Flutracking (works with patients)	14/06/2023
0.869369369	0.834423434	0.899291686	12/07/2023	Flutracking (works with patients)	15/06/2023
0.869369369	0.834423434	0.899291686	13/07/2023	Flutracking (works with patients)	16/06/2023
0.869369369	0.834423434	0.899291686	14/07/2023	Flutracking (works with patients)	17/06/2023
0.869369369	0.834423434	0.899291686	15/07/2023	Flutracking (works with patients)	18/06/2023
0.838926174	0.801506777	0.871783995	16/07/2023	Flutracking (works with patients)	19/06/2023
0.838926174	0.801506777	0.871783995	17/07/2023	Flutracking (works with patients)	20/06/2023
0.838926174	0.801506777	0.871783995	18/07/2023	Flutracking (works with patients)	21/06/2023
0.838926174	0.801506777	0.871783995	19/07/2023	Flutracking (works with patients)	22/06/2023
0.838926174	0.801506777	0.871783995	20/07/2023	Flutracking (works with patients)	23/06/2023
0.838926174	0.801506777	0.871783995	21/07/2023	Flutracking (works with patients)	24/06/2023
0.838926174	0.801506777	0.871783995	22/07/2023	Flutracking (works with patients)	25/06/2023
0.838095238	0.799315943	0.872026924	23/07/2023	Flutracking (works with patients)	26/06/2023
0.838095238	0.799315943	0.872026924	24/07/2023	Flutracking (works with patients)	27/06/2023
0.838095238	0.799315943	0.872026924	25/07/2023	Flutracking (works with patients)	28/06/2023
0.838095238	0.799315943	0.872026924	26/07/2023	Flutracking (works with patients)	29/06/2023
0.838095238	0.799315943	0.872026924	27/07/2023	Flutracking (works with patients)	30/06/2023
0.838095238	0.799315943	0.872026924	28/07/2023	Flutracking (works with patients)	1/07/2023
0.838095238	0.799315943	0.872026924	29/07/2023	Flutracking (works with patients)	2/07/2023
0.831606218	0.79046813	0.867566831	30/07/2023	Flutracking (works with patients)	3/07/2023
0.831606218	0.79046813	0.867566831	31/07/2023	Flutracking (works with patients)	4/07/2023
0.831606218	0.79046813	0.867566831	1/08/2023	Flutracking (works with patients)	5/07/2023
0.831606218	0.79046813	0.867566831	2/08/2023	Flutracking (works with patients)	6/07/2023
0.831606218	0.79046813	0.867566831	3/08/2023	Flutracking (works with patients)	7/07/2023
0.831606218	0.79046813	0.867566831	4/08/2023	Flutracking (works with patients)	8/07/2023
0.831606218	0.79046813	0.867566831	5/08/2023	Flutracking (works with patients)	9/07/2023
0.827089337	0.783109479	0.865380264	6/08/2023	Flutracking (works with patients)	10/07/2023
0.827089337	0.783109479	0.865380264	7/08/2023	Flutracking (works with patients)	11/07/2023
0.827089337	0.783109479	0.865380264	8/08/2023	Flutracking (works with patients)	12/07/2023
0.827089337	0.783109479	0.865380264	9/08/2023	Flutracking (works with patients)	13/07/2023
0.827089337	0.783109479	0.865380264	10/08/2023	Flutracking (works with patients)	14/07/2023
0.827089337	0.783109479	0.865380264	11/08/2023	Flutracking (works with patients)	15/07/2023
0.827089337	0.783109479	0.865380264	12/08/2023	Flutracking (works with patients)	16/07/2023
0.839116719	0.793953347	0.877804767	13/08/2023	Flutracking (works with patients)	17/07/2023
0.839116719	0.793953347	0.877804767	14/08/2023	Flutracking (works with patients)	18/07/2023
0.839116719	0.793953347	0.877804767	15/08/2023	Flutracking (works with patients)	19/07/2023
0.839116719	0.793953347	0.877804767	16/08/2023	Flutracking (works with patients)	20/07/2023
0.839116719	0.793953347	0.877804767	17/08/2023	Flutracking (works with patients)	21/07/2023
0.839116719	0.793953347	0.877804767	18/08/2023	Flutracking (works with patients)	22/07/2023
0.839116719	0.793953347	0.877804767	19/08/2023	Flutracking (works with patients)	23/07/2023
0.834355828	0.789464354	0.873045712	20/08/2023	Flutracking (works with patients)	24/07/2023
0.834355828	0.789464354	0.873045712	21/08/2023	Flutracking (works with patients)	25/07/2023
0.834355828	0.789464354	0.873045712	22/08/2023	Flutracking (works with patients)	26/07/2023
0.834355828	0.789464354	0.873045712	23/08/2023	Flutracking (works with patients)	27/07/2023
0.834355828	0.789464354	0.873045712	24/08/2023	Flutracking (works with patients)	28/07/2023
0.834355828	0.789464354	0.873045712	25/08/2023	Flutracking (works with patients)	29/07/2023
0.834355828	0.789464354	0.873045712	26/08/2023	Flutracking (works with patients)	30/07/2023
0.838323353	0.794372854	0.876148987	27/08/2023	Flutracking (works with patients)	31/07/2023
0.838323353	0.794372854	0.876148987	28/08/2023	Flutracking (works with patients)	1/08/2023
0.838323353	0.794372854	0.876148987	29/08/2023	Flutracking (works with patients)	2/08/2023
0.838323353	0.794372854	0.876148987	30/08/2023	Flutracking (works with patients)	3/08/2023
0.838323353	0.794372854	0.876148987	31/08/2023	Flutracking (works with patients)	4/08/2023
0.838323353	0.794372854	0.876148987	1/09/2023	Flutracking (works with patients)	5/08/2023
0.838323353	0.794372854	0.876148987	2/09/2023	Flutracking (works with patients)	6/08/2023
0.835260116	0.791891581	0.872775489	3/09/2023	Flutracking (works with patients)	7/08/2023
0.566546763	0.524194679	0.608188045	29/11/2021	Flutracking (does not work with patients)	2/11/2021
0.566546763	0.524194679	0.608188045	30/11/2021	Flutracking (does not work with patients)	3/11/2021
0.566546763	0.524194679	0.608188045	1/12/2021	Flutracking (does not work with patients)	4/11/2021
0.566546763	0.524194679	0.608188045	2/12/2021	Flutracking (does not work with patients)	5/11/2021
0.566546763	0.524194679	0.608188045	3/12/2021	Flutracking (does not work with patients)	6/11/2021
0.566546763	0.524194679	0.608188045	4/12/2021	Flutracking (does not work with patients)	7/11/2021
0.555758684	0.512998453	0.59791348	5/12/2021	Flutracking (does not work with patients)	8/11/2021
0.555758684	0.512998453	0.59791348	6/12/2021	Flutracking (does not work with patients)	9/11/2021
0.555758684	0.512998453	0.59791348	7/12/2021	Flutracking (does not work with patients)	10/11/2021
0.555758684	0.512998453	0.59791348	8/12/2021	Flutracking (does not work with patients)	11/11/2021
0.555758684	0.512998453	0.59791348	9/12/2021	Flutracking (does not work with patients)	12/11/2021
0.555758684	0.512998453	0.59791348	10/12/2021	Flutracking (does not work with patients)	13/11/2021
0.555758684	0.512998453	0.59791348	11/12/2021	Flutracking (does not work with patients)	14/11/2021
0.571428571	0.527540915	0.614496631	12/12/2021	Flutracking (does not work with patients)	15/11/2021
0.571428571	0.527540915	0.614496631	13/12/2021	Flutracking (does not work with patients)	16/11/2021
0.571428571	0.527540915	0.614496631	14/12/2021	Flutracking (does not work with patients)	17/11/2021
0.571428571	0.527540915	0.614496631	15/12/2021	Flutracking (does not work with patients)	18/11/2021
0.571428571	0.527540915	0.614496631	16/12/2021	Flutracking (does not work with patients)	19/11/2021
0.571428571	0.527540915	0.614496631	17/12/2021	Flutracking (does not work with patients)	20/11/2021
0.571428571	0.527540915	0.614496631	18/12/2021	Flutracking (does not work with patients)	21/11/2021
0.5913371	0.548170862	0.633481057	19/12/2021	Flutracking (does not work with patients)	22/11/2021
0.5913371	0.548170862	0.633481057	20/12/2021	Flutracking (does not work with patients)	23/11/2021
0.5913371	0.548170862	0.633481057	21/12/2021	Flutracking (does not work with patients)	24/11/2021
0.5913371	0.548170862	0.633481057	22/12/2021	Flutracking (does not work with patients)	25/11/2021
0.5913371	0.548170862	0.633481057	23/12/2021	Flutracking (does not work with patients)	26/11/2021
0.5913371	0.548170862	0.633481057	24/12/2021	Flutracking (does not work with patients)	27/11/2021
0.5913371	0.548170862	0.633481057	25/12/2021	Flutracking (does not work with patients)	28/11/2021
0.60757315	0.566543158	0.647503664	26/12/2021	Flutracking (does not work with patients)	29/11/2021
0.60757315	0.566543158	0.647503664	27/12/2021	Flutracking (does not work with patients)	30/11/2021
0.60757315	0.566543158	0.647503664	28/12/2021	Flutracking (does not work with patients)	1/12/2021
0.60757315	0.566543158	0.647503664	29/12/2021	Flutracking (does not work with patients)	2/12/2021
0.60757315	0.566543158	0.647503664	30/12/2021	Flutracking (does not work with patients)	3/12/2021
0.60757315	0.566543158	0.647503664	31/12/2021	Flutracking (does not work with patients)	4/12/2021
0.60757315	0.566543158	0.647503664	1/01/2022	Flutracking (does not work with patients)	5/12/2021
0.716358839	0.682810278	0.748213826	2/01/2022	Flutracking (does not work with patients)	6/12/2021
0.716358839	0.682810278	0.748213826	3/01/2022	Flutracking (does not work with patients)	7/12/2021
0.716358839	0.682810278	0.748213826	4/01/2022	Flutracking (does not work with patients)	8/12/2021
0.716358839	0.682810278	0.748213826	5/01/2022	Flutracking (does not work with patients)	9/12/2021
0.716358839	0.682810278	0.748213826	6/01/2022	Flutracking (does not work with patients)	10/12/2021
0.716358839	0.682810278	0.748213826	7/01/2022	Flutracking (does not work with patients)	11/12/2021
0.716358839	0.682810278	0.748213826	8/01/2022	Flutracking (does not work with patients)	12/12/2021
0.791871058	0.769866523	0.812666954	9/01/2022	Flutracking (does not work with patients)	13/12/2021
0.791871058	0.769866523	0.812666954	10/01/2022	Flutracking (does not work with patients)	14/12/2021
0.791871058	0.769866523	0.812666954	11/01/2022	Flutracking (does not work with patients)	15/12/2021
0.791871058	0.769866523	0.812666954	12/01/2022	Flutracking (does not work with patients)	16/12/2021
0.791871058	0.769866523	0.812666954	13/01/2022	Flutracking (does not work with patients)	17/12/2021
0.791871058	0.769866523	0.812666954	14/01/2022	Flutracking (does not work with patients)	18/12/2021
0.791871058	0.769866523	0.812666954	15/01/2022	Flutracking (does not work with patients)	19/12/2021
0.833144796	0.81493318	0.850243235	16/01/2022	Flutracking (does not work with patients)	20/12/2021
0.833144796	0.81493318	0.850243235	17/01/2022	Flutracking (does not work with patients)	21/12/2021
0.833144796	0.81493318	0.850243235	18/01/2022	Flutracking (does not work with patients)	22/12/2021
0.833144796	0.81493318	0.850243235	19/01/2022	Flutracking (does not work with patients)	23/12/2021
0.833144796	0.81493318	0.850243235	20/01/2022	Flutracking (does not work with patients)	24/12/2021
0.833144796	0.81493318	0.850243235	21/01/2022	Flutracking (does not work with patients)	25/12/2021
0.833144796	0.81493318	0.850243235	22/01/2022	Flutracking (does not work with patients)	26/12/2021
0.855012853	0.838574005	0.87037311	23/01/2022	Flutracking (does not work with patients)	27/12/2021
0.855012853	0.838574005	0.87037311	24/01/2022	Flutracking (does not work with patients)	28/12/2021
0.855012853	0.838574005	0.87037311	25/01/2022	Flutracking (does not work with patients)	29/12/2021
0.855012853	0.838574005	0.87037311	26/01/2022	Flutracking (does not work with patients)	30/12/2021
0.855012853	0.838574005	0.87037311	27/01/2022	Flutracking (does not work with patients)	31/12/2021
0.855012853	0.838574005	0.87037311	28/01/2022	Flutracking (does not work with patients)	1/01/2022
0.855012853	0.838574005	0.87037311	29/01/2022	Flutracking (does not work with patients)	2/01/2022
0.850052798	0.833169456	0.865844017	30/01/2022	Flutracking (does not work with patients)	3/01/2022
0.850052798	0.833169456	0.865844017	31/01/2022	Flutracking (does not work with patients)	4/01/2022
0.850052798	0.833169456	0.865844017	1/02/2022	Flutracking (does not work with patients)	5/01/2022
0.850052798	0.833169456	0.865844017	2/02/2022	Flutracking (does not work with patients)	6/01/2022
0.850052798	0.833169456	0.865844017	3/02/2022	Flutracking (does not work with patients)	7/01/2022
0.850052798	0.833169456	0.865844017	4/02/2022	Flutracking (does not work with patients)	8/01/2022
0.850052798	0.833169456	0.865844017	5/02/2022	Flutracking (does not work with patients)	9/01/2022
0.86100951	0.841529408	0.878922565	6/02/2022	Flutracking (does not work with patients)	10/01/2022
0.86100951	0.841529408	0.878922565	7/02/2022	Flutracking (does not work with patients)	11/01/2022
0.86100951	0.841529408	0.878922565	8/02/2022	Flutracking (does not work with patients)	12/01/2022
0.86100951	0.841529408	0.878922565	9/02/2022	Flutracking (does not work with patients)	13/01/2022
0.86100951	0.841529408	0.878922565	10/02/2022	Flutracking (does not work with patients)	14/01/2022
0.86100951	0.841529408	0.878922565	11/02/2022	Flutracking (does not work with patients)	15/01/2022
0.86100951	0.841529408	0.878922565	12/02/2022	Flutracking (does not work with patients)	16/01/2022
0.853202847	0.831146128	0.87339172	13/02/2022	Flutracking (does not work with patients)	17/01/2022
0.853202847	0.831146128	0.87339172	14/02/2022	Flutracking (does not work with patients)	18/01/2022
0.853202847	0.831146128	0.87339172	15/02/2022	Flutracking (does not work with patients)	19/01/2022
0.853202847	0.831146128	0.87339172	16/02/2022	Flutracking (does not work with patients)	20/01/2022
0.853202847	0.831146128	0.87339172	17/02/2022	Flutracking (does not work with patients)	21/01/2022
0.853202847	0.831146128	0.87339172	18/02/2022	Flutracking (does not work with patients)	22/01/2022
0.853202847	0.831146128	0.87339172	19/02/2022	Flutracking (does not work with patients)	23/01/2022
0.871621622	0.849710118	0.891395314	20/02/2022	Flutracking (does not work with patients)	24/01/2022
0.871621622	0.849710118	0.891395314	21/02/2022	Flutracking (does not work with patients)	25/01/2022
0.871621622	0.849710118	0.891395314	22/02/2022	Flutracking (does not work with patients)	26/01/2022
0.871621622	0.849710118	0.891395314	23/02/2022	Flutracking (does not work with patients)	27/01/2022
0.871621622	0.849710118	0.891395314	24/02/2022	Flutracking (does not work with patients)	28/01/2022
0.871621622	0.849710118	0.891395314	25/02/2022	Flutracking (does not work with patients)	29/01/2022
0.871621622	0.849710118	0.891395314	26/02/2022	Flutracking (does not work with patients)	30/01/2022
0.890841813	0.870715455	0.908810071	27/02/2022	Flutracking (does not work with patients)	31/01/2022
0.890841813	0.870715455	0.908810071	28/02/2022	Flutracking (does not work with patients)	1/02/2022
0.890841813	0.870715455	0.908810071	1/03/2022	Flutracking (does not work with patients)	2/02/2022
0.890841813	0.870715455	0.908810071	2/03/2022	Flutracking (does not work with patients)	3/02/2022
0.890841813	0.870715455	0.908810071	3/03/2022	Flutracking (does not work with patients)	4/02/2022
0.890841813	0.870715455	0.908810071	4/03/2022	Flutracking (does not work with patients)	5/02/2022
0.890841813	0.870715455	0.908810071	5/03/2022	Flutracking (does not work with patients)	6/02/2022
0.904643449	0.886651596	0.920631978	6/03/2022	Flutracking (does not work with patients)	7/02/2022
0.904643449	0.886651596	0.920631978	7/03/2022	Flutracking (does not work with patients)	8/02/2022
0.904643449	0.886651596	0.920631978	8/03/2022	Flutracking (does not work with patients)	9/02/2022
0.904643449	0.886651596	0.920631978	9/03/2022	Flutracking (does not work with patients)	10/02/2022
0.904643449	0.886651596	0.920631978	10/03/2022	Flutracking (does not work with patients)	11/02/2022
0.904643449	0.886651596	0.920631978	11/03/2022	Flutracking (does not work with patients)	12/02/2022
0.904643449	0.886651596	0.920631978	12/03/2022	Flutracking (does not work with patients)	13/02/2022
0.922807018	0.907709035	0.936132442	13/03/2022	Flutracking (does not work with patients)	14/02/2022
0.922807018	0.907709035	0.936132442	14/03/2022	Flutracking (does not work with patients)	15/02/2022
0.922807018	0.907709035	0.936132442	15/03/2022	Flutracking (does not work with patients)	16/02/2022
0.922807018	0.907709035	0.936132442	16/03/2022	Flutracking (does not work with patients)	17/02/2022
0.922807018	0.907709035	0.936132442	17/03/2022	Flutracking (does not work with patients)	18/02/2022
0.922807018	0.907709035	0.936132442	18/03/2022	Flutracking (does not work with patients)	19/02/2022
0.922807018	0.907709035	0.936132442	19/03/2022	Flutracking (does not work with patients)	20/02/2022
0.929411765	0.916847802	0.940607461	20/03/2022	Flutracking (does not work with patients)	21/02/2022
0.929411765	0.916847802	0.940607461	21/03/2022	Flutracking (does not work with patients)	22/02/2022
0.929411765	0.916847802	0.940607461	22/03/2022	Flutracking (does not work with patients)	23/02/2022
0.929411765	0.916847802	0.940607461	23/03/2022	Flutracking (does not work with patients)	24/02/2022
0.929411765	0.916847802	0.940607461	24/03/2022	Flutracking (does not work with patients)	25/02/2022
0.929411765	0.916847802	0.940607461	25/03/2022	Flutracking (does not work with patients)	26/02/2022
0.929411765	0.916847802	0.940607461	26/03/2022	Flutracking (does not work with patients)	27/02/2022
0.93321844	0.922288961	0.943038123	27/03/2022	Flutracking (does not work with patients)	28/02/2022
0.93321844	0.922288961	0.943038123	28/03/2022	Flutracking (does not work with patients)	1/03/2022
0.93321844	0.922288961	0.943038123	29/03/2022	Flutracking (does not work with patients)	2/03/2022
0.93321844	0.922288961	0.943038123	30/03/2022	Flutracking (does not work with patients)	3/03/2022
0.93321844	0.922288961	0.943038123	31/03/2022	Flutracking (does not work with patients)	4/03/2022
0.93321844	0.922288961	0.943038123	1/04/2022	Flutracking (does not work with patients)	5/03/2022
0.93321844	0.922288961	0.943038123	2/04/2022	Flutracking (does not work with patients)	6/03/2022
0.939759036	0.930185904	0.948378319	3/04/2022	Flutracking (does not work with patients)	7/03/2022
0.939759036	0.930185904	0.948378319	4/04/2022	Flutracking (does not work with patients)	8/03/2022
0.939759036	0.930185904	0.948378319	5/04/2022	Flutracking (does not work with patients)	9/03/2022
0.939759036	0.930185904	0.948378319	6/04/2022	Flutracking (does not work with patients)	10/03/2022
0.939759036	0.930185904	0.948378319	7/04/2022	Flutracking (does not work with patients)	11/03/2022
0.939759036	0.930185904	0.948378319	8/04/2022	Flutracking (does not work with patients)	12/03/2022
0.939759036	0.930185904	0.948378319	9/04/2022	Flutracking (does not work with patients)	13/03/2022
0.94054396	0.931727637	0.948533861	10/04/2022	Flutracking (does not work with patients)	14/03/2022
0.94054396	0.931727637	0.948533861	11/04/2022	Flutracking (does not work with patients)	15/03/2022
0.94054396	0.931727637	0.948533861	12/04/2022	Flutracking (does not work with patients)	16/03/2022
0.94054396	0.931727637	0.948533861	13/04/2022	Flutracking (does not work with patients)	17/03/2022
0.94054396	0.931727637	0.948533861	14/04/2022	Flutracking (does not work with patients)	18/03/2022
0.94054396	0.931727637	0.948533861	15/04/2022	Flutracking (does not work with patients)	19/03/2022
0.94054396	0.931727637	0.948533861	16/04/2022	Flutracking (does not work with patients)	20/03/2022
0.937652068	0.928839002	0.945676369	17/04/2022	Flutracking (does not work with patients)	21/03/2022
0.937652068	0.928839002	0.945676369	18/04/2022	Flutracking (does not work with patients)	22/03/2022
0.937652068	0.928839002	0.945676369	19/04/2022	Flutracking (does not work with patients)	23/03/2022
0.937652068	0.928839002	0.945676369	20/04/2022	Flutracking (does not work with patients)	24/03/2022
0.937652068	0.928839002	0.945676369	21/04/2022	Flutracking (does not work with patients)	25/03/2022
0.937652068	0.928839002	0.945676369	22/04/2022	Flutracking (does not work with patients)	26/03/2022
0.937652068	0.928839002	0.945676369	23/04/2022	Flutracking (does not work with patients)	27/03/2022
0.935997596	0.927141794	0.944077383	24/04/2022	Flutracking (does not work with patients)	28/03/2022
0.935997596	0.927141794	0.944077383	25/04/2022	Flutracking (does not work with patients)	29/03/2022
0.935997596	0.927141794	0.944077383	26/04/2022	Flutracking (does not work with patients)	30/03/2022
0.935997596	0.927141794	0.944077383	27/04/2022	Flutracking (does not work with patients)	31/03/2022
0.935997596	0.927141794	0.944077383	28/04/2022	Flutracking (does not work with patients)	1/04/2022
0.935997596	0.927141794	0.944077383	29/04/2022	Flutracking (does not work with patients)	2/04/2022
0.935997596	0.927141794	0.944077383	30/04/2022	Flutracking (does not work with patients)	3/04/2022
0.931085919	0.921979395	0.93943131	1/05/2022	Flutracking (does not work with patients)	4/04/2022
0.931085919	0.921979395	0.93943131	2/05/2022	Flutracking (does not work with patients)	5/04/2022
0.931085919	0.921979395	0.93943131	3/05/2022	Flutracking (does not work with patients)	6/04/2022
0.931085919	0.921979395	0.93943131	4/05/2022	Flutracking (does not work with patients)	7/04/2022
0.931085919	0.921979395	0.93943131	5/05/2022	Flutracking (does not work with patients)	8/04/2022
0.931085919	0.921979395	0.93943131	6/05/2022	Flutracking (does not work with patients)	9/04/2022
0.931085919	0.921979395	0.93943131	7/05/2022	Flutracking (does not work with patients)	10/04/2022
0.923076923	0.913761999	0.931679587	8/05/2022	Flutracking (does not work with patients)	11/04/2022
0.923076923	0.913761999	0.931679587	9/05/2022	Flutracking (does not work with patients)	12/04/2022
0.923076923	0.913761999	0.931679587	10/05/2022	Flutracking (does not work with patients)	13/04/2022
0.923076923	0.913761999	0.931679587	11/05/2022	Flutracking (does not work with patients)	14/04/2022
0.923076923	0.913761999	0.931679587	12/05/2022	Flutracking (does not work with patients)	15/04/2022
0.923076923	0.913761999	0.931679587	13/05/2022	Flutracking (does not work with patients)	16/04/2022
0.923076923	0.913761999	0.931679587	14/05/2022	Flutracking (does not work with patients)	17/04/2022
0.915393939	0.906482892	0.92371132	15/05/2022	Flutracking (does not work with patients)	18/04/2022
0.915393939	0.906482892	0.92371132	16/05/2022	Flutracking (does not work with patients)	19/04/2022
0.915393939	0.906482892	0.92371132	17/05/2022	Flutracking (does not work with patients)	20/04/2022
0.915393939	0.906482892	0.92371132	18/05/2022	Flutracking (does not work with patients)	21/04/2022
0.915393939	0.906482892	0.92371132	19/05/2022	Flutracking (does not work with patients)	22/04/2022
0.915393939	0.906482892	0.92371132	20/05/2022	Flutracking (does not work with patients)	23/04/2022
0.915393939	0.906482892	0.92371132	21/05/2022	Flutracking (does not work with patients)	24/04/2022
0.910684122	0.902200666	0.918657176	22/05/2022	Flutracking (does not work with patients)	25/04/2022
0.910684122	0.902200666	0.918657176	23/05/2022	Flutracking (does not work with patients)	26/04/2022
0.910684122	0.902200666	0.918657176	24/05/2022	Flutracking (does not work with patients)	27/04/2022
0.910684122	0.902200666	0.918657176	25/05/2022	Flutracking (does not work with patients)	28/04/2022
0.910684122	0.902200666	0.918657176	26/05/2022	Flutracking (does not work with patients)	29/04/2022
0.910684122	0.902200666	0.918657176	27/05/2022	Flutracking (does not work with patients)	30/04/2022
0.910684122	0.902200666	0.918657176	28/05/2022	Flutracking (does not work with patients)	1/05/2022
0.901554404	0.893143344	0.90951255	29/05/2022	Flutracking (does not work with patients)	2/05/2022
0.901554404	0.893143344	0.90951255	30/05/2022	Flutracking (does not work with patients)	3/05/2022
0.901554404	0.893143344	0.90951255	31/05/2022	Flutracking (does not work with patients)	4/05/2022
0.901554404	0.893143344	0.90951255	1/06/2022	Flutracking (does not work with patients)	5/05/2022
0.901554404	0.893143344	0.90951255	2/06/2022	Flutracking (does not work with patients)	6/05/2022
0.901554404	0.893143344	0.90951255	3/06/2022	Flutracking (does not work with patients)	7/05/2022
0.901554404	0.893143344	0.90951255	4/06/2022	Flutracking (does not work with patients)	8/05/2022
0.893297893	0.884646162	0.901511005	5/06/2022	Flutracking (does not work with patients)	9/05/2022
0.893297893	0.884646162	0.901511005	6/06/2022	Flutracking (does not work with patients)	10/05/2022
0.893297893	0.884646162	0.901511005	7/06/2022	Flutracking (does not work with patients)	11/05/2022
0.893297893	0.884646162	0.901511005	8/06/2022	Flutracking (does not work with patients)	12/05/2022
0.893297893	0.884646162	0.901511005	9/06/2022	Flutracking (does not work with patients)	13/05/2022
0.893297893	0.884646162	0.901511005	10/06/2022	Flutracking (does not work with patients)	14/05/2022
0.893297893	0.884646162	0.901511005	11/06/2022	Flutracking (does not work with patients)	15/05/2022
0.876330054	0.866866314	0.885350241	12/06/2022	Flutracking (does not work with patients)	16/05/2022
0.876330054	0.866866314	0.885350241	13/06/2022	Flutracking (does not work with patients)	17/05/2022
0.876330054	0.866866314	0.885350241	14/06/2022	Flutracking (does not work with patients)	18/05/2022
0.876330054	0.866866314	0.885350241	15/06/2022	Flutracking (does not work with patients)	19/05/2022
0.876330054	0.866866314	0.885350241	16/06/2022	Flutracking (does not work with patients)	20/05/2022
0.876330054	0.866866314	0.885350241	17/06/2022	Flutracking (does not work with patients)	21/05/2022
0.876330054	0.866866314	0.885350241	18/06/2022	Flutracking (does not work with patients)	22/05/2022
0.865637388	0.855655209	0.875171819	19/06/2022	Flutracking (does not work with patients)	23/05/2022
0.865637388	0.855655209	0.875171819	20/06/2022	Flutracking (does not work with patients)	24/05/2022
0.865637388	0.855655209	0.875171819	21/06/2022	Flutracking (does not work with patients)	25/05/2022
0.865637388	0.855655209	0.875171819	22/06/2022	Flutracking (does not work with patients)	26/05/2022
0.865637388	0.855655209	0.875171819	23/06/2022	Flutracking (does not work with patients)	27/05/2022
0.865637388	0.855655209	0.875171819	24/06/2022	Flutracking (does not work with patients)	28/05/2022
0.865637388	0.855655209	0.875171819	25/06/2022	Flutracking (does not work with patients)	29/05/2022
0.867364017	0.857419458	0.876857447	26/06/2022	Flutracking (does not work with patients)	30/05/2022
0.867364017	0.857419458	0.876857447	27/06/2022	Flutracking (does not work with patients)	31/05/2022
0.867364017	0.857419458	0.876857447	28/06/2022	Flutracking (does not work with patients)	1/06/2022
0.867364017	0.857419458	0.876857447	29/06/2022	Flutracking (does not work with patients)	2/06/2022
0.867364017	0.857419458	0.876857447	30/06/2022	Flutracking (does not work with patients)	3/06/2022
0.867364017	0.857419458	0.876857447	1/07/2022	Flutracking (does not work with patients)	4/06/2022
0.867364017	0.857419458	0.876857447	2/07/2022	Flutracking (does not work with patients)	5/06/2022
0.867491519	0.857790168	0.87676252	3/07/2022	Flutracking (does not work with patients)	6/06/2022
0.867491519	0.857790168	0.87676252	4/07/2022	Flutracking (does not work with patients)	7/06/2022
0.867491519	0.857790168	0.87676252	5/07/2022	Flutracking (does not work with patients)	8/06/2022
0.867491519	0.857790168	0.87676252	6/07/2022	Flutracking (does not work with patients)	9/06/2022
0.867491519	0.857790168	0.87676252	7/07/2022	Flutracking (does not work with patients)	10/06/2022
0.867491519	0.857790168	0.87676252	8/07/2022	Flutracking (does not work with patients)	11/06/2022
0.867491519	0.857790168	0.87676252	9/07/2022	Flutracking (does not work with patients)	12/06/2022
0.887644644	0.878883387	0.895981119	10/07/2022	Flutracking (does not work with patients)	13/06/2022
0.887644644	0.878883387	0.895981119	11/07/2022	Flutracking (does not work with patients)	14/06/2022
0.887644644	0.878883387	0.895981119	12/07/2022	Flutracking (does not work with patients)	15/06/2022
0.887644644	0.878883387	0.895981119	13/07/2022	Flutracking (does not work with patients)	16/06/2022
0.887644644	0.878883387	0.895981119	14/07/2022	Flutracking (does not work with patients)	17/06/2022
0.887644644	0.878883387	0.895981119	15/07/2022	Flutracking (does not work with patients)	18/06/2022
0.887644644	0.878883387	0.895981119	16/07/2022	Flutracking (does not work with patients)	19/06/2022
0.89924297	0.891021081	0.907042162	17/07/2022	Flutracking (does not work with patients)	20/06/2022
0.89924297	0.891021081	0.907042162	18/07/2022	Flutracking (does not work with patients)	21/06/2022
0.89924297	0.891021081	0.907042162	19/07/2022	Flutracking (does not work with patients)	22/06/2022
0.89924297	0.891021081	0.907042162	20/07/2022	Flutracking (does not work with patients)	23/06/2022
0.89924297	0.891021081	0.907042162	21/07/2022	Flutracking (does not work with patients)	24/06/2022
0.89924297	0.891021081	0.907042162	22/07/2022	Flutracking (does not work with patients)	25/06/2022
0.89924297	0.891021081	0.907042162	23/07/2022	Flutracking (does not work with patients)	26/06/2022
0.90625	0.898241748	0.913824464	24/07/2022	Flutracking (does not work with patients)	27/06/2022
0.90625	0.898241748	0.913824464	25/07/2022	Flutracking (does not work with patients)	28/06/2022
0.90625	0.898241748	0.913824464	26/07/2022	Flutracking (does not work with patients)	29/06/2022
0.90625	0.898241748	0.913824464	27/07/2022	Flutracking (does not work with patients)	30/06/2022
0.90625	0.898241748	0.913824464	28/07/2022	Flutracking (does not work with patients)	1/07/2022
0.90625	0.898241748	0.913824464	29/07/2022	Flutracking (does not work with patients)	2/07/2022
0.90625	0.898241748	0.913824464	30/07/2022	Flutracking (does not work with patients)	3/07/2022
0.915224577	0.907276832	0.922697243	31/07/2022	Flutracking (does not work with patients)	4/07/2022
0.915224577	0.907276832	0.922697243	1/08/2022	Flutracking (does not work with patients)	5/07/2022
0.915224577	0.907276832	0.922697243	2/08/2022	Flutracking (does not work with patients)	6/07/2022
0.915224577	0.907276832	0.922697243	3/08/2022	Flutracking (does not work with patients)	7/07/2022
0.915224577	0.907276832	0.922697243	4/08/2022	Flutracking (does not work with patients)	8/07/2022
0.915224577	0.907276832	0.922697243	5/08/2022	Flutracking (does not work with patients)	9/07/2022
0.915224577	0.907276832	0.922697243	6/08/2022	Flutracking (does not work with patients)	10/07/2022
0.913544669	0.904962469	0.921586926	7/08/2022	Flutracking (does not work with patients)	11/07/2022
0.913544669	0.904962469	0.921586926	8/08/2022	Flutracking (does not work with patients)	12/07/2022
0.913544669	0.904962469	0.921586926	9/08/2022	Flutracking (does not work with patients)	13/07/2022
0.913544669	0.904962469	0.921586926	10/08/2022	Flutracking (does not work with patients)	14/07/2022
0.913544669	0.904962469	0.921586926	11/08/2022	Flutracking (does not work with patients)	15/07/2022
0.913544669	0.904962469	0.921586926	12/08/2022	Flutracking (does not work with patients)	16/07/2022
0.913544669	0.904962469	0.921586926	13/08/2022	Flutracking (does not work with patients)	17/07/2022
0.905279503	0.895608065	0.914332825	14/08/2022	Flutracking (does not work with patients)	18/07/2022
0.905279503	0.895608065	0.914332825	15/08/2022	Flutracking (does not work with patients)	19/07/2022
0.905279503	0.895608065	0.914332825	16/08/2022	Flutracking (does not work with patients)	20/07/2022
0.905279503	0.895608065	0.914332825	17/08/2022	Flutracking (does not work with patients)	21/07/2022
0.905279503	0.895608065	0.914332825	18/08/2022	Flutracking (does not work with patients)	22/07/2022
0.905279503	0.895608065	0.914332825	19/08/2022	Flutracking (does not work with patients)	23/07/2022
0.905279503	0.895608065	0.914332825	20/08/2022	Flutracking (does not work with patients)	24/07/2022
0.893526921	0.882511355	0.903840704	21/08/2022	Flutracking (does not work with patients)	25/07/2022
0.893526921	0.882511355	0.903840704	22/08/2022	Flutracking (does not work with patients)	26/07/2022
0.893526921	0.882511355	0.903840704	23/08/2022	Flutracking (does not work with patients)	27/07/2022
0.893526921	0.882511355	0.903840704	24/08/2022	Flutracking (does not work with patients)	28/07/2022
0.893526921	0.882511355	0.903840704	25/08/2022	Flutracking (does not work with patients)	29/07/2022
0.893526921	0.882511355	0.903840704	26/08/2022	Flutracking (does not work with patients)	30/07/2022
0.893526921	0.882511355	0.903840704	27/08/2022	Flutracking (does not work with patients)	31/07/2022
0.880080618	0.867867919	0.891540635	28/08/2022	Flutracking (does not work with patients)	1/08/2022
0.880080618	0.867867919	0.891540635	29/08/2022	Flutracking (does not work with patients)	2/08/2022
0.880080618	0.867867919	0.891540635	30/08/2022	Flutracking (does not work with patients)	3/08/2022
0.880080618	0.867867919	0.891540635	31/08/2022	Flutracking (does not work with patients)	4/08/2022
0.880080618	0.867867919	0.891540635	1/09/2022	Flutracking (does not work with patients)	5/08/2022
0.880080618	0.867867919	0.891540635	2/09/2022	Flutracking (does not work with patients)	6/08/2022
0.880080618	0.867867919	0.891540635	3/09/2022	Flutracking (does not work with patients)	7/08/2022
0.865844544	0.852344066	0.878539005	4/09/2022	Flutracking (does not work with patients)	8/08/2022
0.865844544	0.852344066	0.878539005	5/09/2022	Flutracking (does not work with patients)	9/08/2022
0.865844544	0.852344066	0.878539005	6/09/2022	Flutracking (does not work with patients)	10/08/2022
0.865844544	0.852344066	0.878539005	7/09/2022	Flutracking (does not work with patients)	11/08/2022
0.865844544	0.852344066	0.878539005	8/09/2022	Flutracking (does not work with patients)	12/08/2022
0.865844544	0.852344066	0.878539005	9/09/2022	Flutracking (does not work with patients)	13/08/2022
0.865844544	0.852344066	0.878539005	10/09/2022	Flutracking (does not work with patients)	14/08/2022
0.854261013	0.839596675	0.868065313	11/09/2022	Flutracking (does not work with patients)	15/08/2022
0.854261013	0.839596675	0.868065313	12/09/2022	Flutracking (does not work with patients)	16/08/2022
0.854261013	0.839596675	0.868065313	13/09/2022	Flutracking (does not work with patients)	17/08/2022
0.854261013	0.839596675	0.868065313	14/09/2022	Flutracking (does not work with patients)	18/08/2022
0.854261013	0.839596675	0.868065313	15/09/2022	Flutracking (does not work with patients)	19/08/2022
0.854261013	0.839596675	0.868065313	16/09/2022	Flutracking (does not work with patients)	20/08/2022
0.854261013	0.839596675	0.868065313	17/09/2022	Flutracking (does not work with patients)	21/08/2022
0.838498472	0.822780664	0.853345248	18/09/2022	Flutracking (does not work with patients)	22/08/2022
0.838498472	0.822780664	0.853345248	19/09/2022	Flutracking (does not work with patients)	23/08/2022
0.838498472	0.822780664	0.853345248	20/09/2022	Flutracking (does not work with patients)	24/08/2022
0.838498472	0.822780664	0.853345248	21/09/2022	Flutracking (does not work with patients)	25/08/2022
0.838498472	0.822780664	0.853345248	22/09/2022	Flutracking (does not work with patients)	26/08/2022
0.838498472	0.822780664	0.853345248	23/09/2022	Flutracking (does not work with patients)	27/08/2022
0.838498472	0.822780664	0.853345248	24/09/2022	Flutracking (does not work with patients)	28/08/2022
0.823029731	0.806100942	0.839059824	25/09/2022	Flutracking (does not work with patients)	29/08/2022
0.823029731	0.806100942	0.839059824	26/09/2022	Flutracking (does not work with patients)	30/08/2022
0.823029731	0.806100942	0.839059824	27/09/2022	Flutracking (does not work with patients)	31/08/2022
0.823029731	0.806100942	0.839059824	28/09/2022	Flutracking (does not work with patients)	1/09/2022
0.823029731	0.806100942	0.839059824	29/09/2022	Flutracking (does not work with patients)	2/09/2022
0.823029731	0.806100942	0.839059824	30/09/2022	Flutracking (does not work with patients)	3/09/2022
0.823029731	0.806100942	0.839059824	1/10/2022	Flutracking (does not work with patients)	4/09/2022
0.807035176	0.788998346	0.82416251	2/10/2022	Flutracking (does not work with patients)	5/09/2022
0.807035176	0.788998346	0.82416251	3/10/2022	Flutracking (does not work with patients)	6/09/2022
0.807035176	0.788998346	0.82416251	4/10/2022	Flutracking (does not work with patients)	7/09/2022
0.807035176	0.788998346	0.82416251	5/10/2022	Flutracking (does not work with patients)	8/09/2022
0.807035176	0.788998346	0.82416251	6/10/2022	Flutracking (does not work with patients)	9/09/2022
0.807035176	0.788998346	0.82416251	7/10/2022	Flutracking (does not work with patients)	10/09/2022
0.807035176	0.788998346	0.82416251	8/10/2022	Flutracking (does not work with patients)	11/09/2022
0.794885177	0.776099081	0.812764124	9/10/2022	Flutracking (does not work with patients)	12/09/2022
0.794885177	0.776099081	0.812764124	10/10/2022	Flutracking (does not work with patients)	13/09/2022
0.794885177	0.776099081	0.812764124	11/10/2022	Flutracking (does not work with patients)	14/09/2022
0.794885177	0.776099081	0.812764124	12/10/2022	Flutracking (does not work with patients)	15/09/2022
0.794885177	0.776099081	0.812764124	13/10/2022	Flutracking (does not work with patients)	16/09/2022
0.794885177	0.776099081	0.812764124	14/10/2022	Flutracking (does not work with patients)	17/09/2022
0.794885177	0.776099081	0.812764124	15/10/2022	Flutracking (does not work with patients)	18/09/2022
0.795180723	0.775929065	0.813479163	16/10/2022	Flutracking (does not work with patients)	19/09/2022
0.795180723	0.775929065	0.813479163	17/10/2022	Flutracking (does not work with patients)	20/09/2022
0.795180723	0.775929065	0.813479163	18/10/2022	Flutracking (does not work with patients)	21/09/2022
0.795180723	0.775929065	0.813479163	19/10/2022	Flutracking (does not work with patients)	22/09/2022
0.795180723	0.775929065	0.813479163	20/10/2022	Flutracking (does not work with patients)	23/09/2022
0.795180723	0.775929065	0.813479163	21/10/2022	Flutracking (does not work with patients)	24/09/2022
0.795180723	0.775929065	0.813479163	22/10/2022	Flutracking (does not work with patients)	25/09/2022
0.795849692	0.776379896	0.814340842	23/10/2022	Flutracking (does not work with patients)	26/09/2022
0.795849692	0.776379896	0.814340842	24/10/2022	Flutracking (does not work with patients)	27/09/2022
0.795849692	0.776379896	0.814340842	25/10/2022	Flutracking (does not work with patients)	28/09/2022
0.795849692	0.776379896	0.814340842	26/10/2022	Flutracking (does not work with patients)	29/09/2022
0.795849692	0.776379896	0.814340842	27/10/2022	Flutracking (does not work with patients)	30/09/2022
0.795849692	0.776379896	0.814340842	28/10/2022	Flutracking (does not work with patients)	1/10/2022
0.795849692	0.776379896	0.814340842	29/10/2022	Flutracking (does not work with patients)	2/10/2022
0.812173913	0.792927575	0.83035191	30/10/2022	Flutracking (does not work with patients)	3/10/2022
0.812173913	0.792927575	0.83035191	31/10/2022	Flutracking (does not work with patients)	4/10/2022
0.812173913	0.792927575	0.83035191	1/11/2022	Flutracking (does not work with patients)	5/10/2022
0.812173913	0.792927575	0.83035191	2/11/2022	Flutracking (does not work with patients)	6/10/2022
0.812173913	0.792927575	0.83035191	3/11/2022	Flutracking (does not work with patients)	7/10/2022
0.812173913	0.792927575	0.83035191	4/11/2022	Flutracking (does not work with patients)	8/10/2022
0.812173913	0.792927575	0.83035191	5/11/2022	Flutracking (does not work with patients)	9/10/2022
0.832069971	0.813522732	0.84947306	6/11/2022	Flutracking (does not work with patients)	10/10/2022
0.832069971	0.813522732	0.84947306	7/11/2022	Flutracking (does not work with patients)	11/10/2022
0.832069971	0.813522732	0.84947306	8/11/2022	Flutracking (does not work with patients)	12/10/2022
0.832069971	0.813522732	0.84947306	9/11/2022	Flutracking (does not work with patients)	13/10/2022
0.832069971	0.813522732	0.84947306	10/11/2022	Flutracking (does not work with patients)	14/10/2022
0.832069971	0.813522732	0.84947306	11/11/2022	Flutracking (does not work with patients)	15/10/2022
0.832069971	0.813522732	0.84947306	12/11/2022	Flutracking (does not work with patients)	16/10/2022
0.844336766	0.825936825	0.861503026	13/11/2022	Flutracking (does not work with patients)	17/10/2022
0.844336766	0.825936825	0.861503026	14/11/2022	Flutracking (does not work with patients)	18/10/2022
0.844336766	0.825936825	0.861503026	15/11/2022	Flutracking (does not work with patients)	19/10/2022
0.844336766	0.825936825	0.861503026	16/11/2022	Flutracking (does not work with patients)	20/10/2022
0.844336766	0.825936825	0.861503026	17/11/2022	Flutracking (does not work with patients)	21/10/2022
0.844336766	0.825936825	0.861503026	18/11/2022	Flutracking (does not work with patients)	22/10/2022
0.844336766	0.825936825	0.861503026	19/11/2022	Flutracking (does not work with patients)	23/10/2022
0.874841972	0.857522129	0.890756649	20/11/2022	Flutracking (does not work with patients)	24/10/2022
0.874841972	0.857522129	0.890756649	21/11/2022	Flutracking (does not work with patients)	25/10/2022
0.874841972	0.857522129	0.890756649	22/11/2022	Flutracking (does not work with patients)	26/10/2022
0.874841972	0.857522129	0.890756649	23/11/2022	Flutracking (does not work with patients)	27/10/2022
0.874841972	0.857522129	0.890756649	24/11/2022	Flutracking (does not work with patients)	28/10/2022
0.874841972	0.857522129	0.890756649	25/11/2022	Flutracking (does not work with patients)	29/10/2022
0.874841972	0.857522129	0.890756649	26/11/2022	Flutracking (does not work with patients)	30/10/2022
0.894936709	0.878759866	0.909628292	27/11/2022	Flutracking (does not work with patients)	31/10/2022
0.894936709	0.878759866	0.909628292	28/11/2022	Flutracking (does not work with patients)	1/11/2022
0.894936709	0.878759866	0.909628292	29/11/2022	Flutracking (does not work with patients)	2/11/2022
0.894936709	0.878759866	0.909628292	30/11/2022	Flutracking (does not work with patients)	3/11/2022
0.894936709	0.878759866	0.909628292	1/12/2022	Flutracking (does not work with patients)	4/11/2022
0.894936709	0.878759866	0.909628292	2/12/2022	Flutracking (does not work with patients)	5/11/2022
0.894936709	0.878759866	0.909628292	3/12/2022	Flutracking (does not work with patients)	6/11/2022
0.912451362	0.897222432	0.926086872	4/12/2022	Flutracking (does not work with patients)	7/11/2022
0.912451362	0.897222432	0.926086872	5/12/2022	Flutracking (does not work with patients)	8/11/2022
0.912451362	0.897222432	0.926086872	6/12/2022	Flutracking (does not work with patients)	9/11/2022
0.912451362	0.897222432	0.926086872	7/12/2022	Flutracking (does not work with patients)	10/11/2022
0.912451362	0.897222432	0.926086872	8/12/2022	Flutracking (does not work with patients)	11/11/2022
0.912451362	0.897222432	0.926086872	9/12/2022	Flutracking (does not work with patients)	12/11/2022
0.912451362	0.897222432	0.926086872	10/12/2022	Flutracking (does not work with patients)	13/11/2022
0.925438596	0.911439288	0.937847244	11/12/2022	Flutracking (does not work with patients)	14/11/2022
0.925438596	0.911439288	0.937847244	12/12/2022	Flutracking (does not work with patients)	15/11/2022
0.925438596	0.911439288	0.937847244	13/12/2022	Flutracking (does not work with patients)	16/11/2022
0.925438596	0.911439288	0.937847244	14/12/2022	Flutracking (does not work with patients)	17/11/2022
0.925438596	0.911439288	0.937847244	15/12/2022	Flutracking (does not work with patients)	18/11/2022
0.925438596	0.911439288	0.937847244	16/12/2022	Flutracking (does not work with patients)	19/11/2022
0.925438596	0.911439288	0.937847244	17/12/2022	Flutracking (does not work with patients)	20/11/2022
0.927674836	0.914197814	0.939626806	18/12/2022	Flutracking (does not work with patients)	21/11/2022
0.927674836	0.914197814	0.939626806	19/12/2022	Flutracking (does not work with patients)	22/11/2022
0.927674836	0.914197814	0.939626806	20/12/2022	Flutracking (does not work with patients)	23/11/2022
0.927674836	0.914197814	0.939626806	21/12/2022	Flutracking (does not work with patients)	24/11/2022
0.927674836	0.914197814	0.939626806	22/12/2022	Flutracking (does not work with patients)	25/11/2022
0.927674836	0.914197814	0.939626806	23/12/2022	Flutracking (does not work with patients)	26/11/2022
0.927674836	0.914197814	0.939626806	24/12/2022	Flutracking (does not work with patients)	27/11/2022
0.92353644	0.909750954	0.935813692	25/12/2022	Flutracking (does not work with patients)	28/11/2022
0.92353644	0.909750954	0.935813692	26/12/2022	Flutracking (does not work with patients)	29/11/2022
0.92353644	0.909750954	0.935813692	27/12/2022	Flutracking (does not work with patients)	30/11/2022
0.92353644	0.909750954	0.935813692	28/12/2022	Flutracking (does not work with patients)	1/12/2022
0.92353644	0.909750954	0.935813692	29/12/2022	Flutracking (does not work with patients)	2/12/2022
0.92353644	0.909750954	0.935813692	30/12/2022	Flutracking (does not work with patients)	3/12/2022
0.92353644	0.909750954	0.935813692	31/12/2022	Flutracking (does not work with patients)	4/12/2022
0.917757009	0.903227376	0.930735645	1/01/2023	Flutracking (does not work with patients)	5/12/2022
0.917757009	0.903227376	0.930735645	2/01/2023	Flutracking (does not work with patients)	6/12/2022
0.917757009	0.903227376	0.930735645	3/01/2023	Flutracking (does not work with patients)	7/12/2022
0.917757009	0.903227376	0.930735645	4/01/2023	Flutracking (does not work with patients)	8/12/2022
0.917757009	0.903227376	0.930735645	5/01/2023	Flutracking (does not work with patients)	9/12/2022
0.917757009	0.903227376	0.930735645	6/01/2023	Flutracking (does not work with patients)	10/12/2022
0.917757009	0.903227376	0.930735645	7/01/2023	Flutracking (does not work with patients)	11/12/2022
0.912127814	0.895917666	0.926552318	8/01/2023	Flutracking (does not work with patients)	12/12/2022
0.912127814	0.895917666	0.926552318	9/01/2023	Flutracking (does not work with patients)	13/12/2022
0.912127814	0.895917666	0.926552318	10/01/2023	Flutracking (does not work with patients)	14/12/2022
0.912127814	0.895917666	0.926552318	11/01/2023	Flutracking (does not work with patients)	15/12/2022
0.912127814	0.895917666	0.926552318	12/01/2023	Flutracking (does not work with patients)	16/12/2022
0.912127814	0.895917666	0.926552318	13/01/2023	Flutracking (does not work with patients)	17/12/2022
0.912127814	0.895917666	0.926552318	14/01/2023	Flutracking (does not work with patients)	18/12/2022
0.907524932	0.888870483	0.923969509	15/01/2023	Flutracking (does not work with patients)	19/12/2022
0.907524932	0.888870483	0.923969509	16/01/2023	Flutracking (does not work with patients)	20/12/2022
0.907524932	0.888870483	0.923969509	17/01/2023	Flutracking (does not work with patients)	21/12/2022
0.907524932	0.888870483	0.923969509	18/01/2023	Flutracking (does not work with patients)	22/12/2022
0.907524932	0.888870483	0.923969509	19/01/2023	Flutracking (does not work with patients)	23/12/2022
0.907524932	0.888870483	0.923969509	20/01/2023	Flutracking (does not work with patients)	24/12/2022
0.907524932	0.888870483	0.923969509	21/01/2023	Flutracking (does not work with patients)	25/12/2022
0.887861272	0.864921076	0.908117261	22/01/2023	Flutracking (does not work with patients)	26/12/2022
0.887861272	0.864921076	0.908117261	23/01/2023	Flutracking (does not work with patients)	27/12/2022
0.887861272	0.864921076	0.908117261	24/01/2023	Flutracking (does not work with patients)	28/12/2022
0.887861272	0.864921076	0.908117261	25/01/2023	Flutracking (does not work with patients)	29/12/2022
0.887861272	0.864921076	0.908117261	26/01/2023	Flutracking (does not work with patients)	30/12/2022
0.887861272	0.864921076	0.908117261	27/01/2023	Flutracking (does not work with patients)	31/12/2022
0.887861272	0.864921076	0.908117261	28/01/2023	Flutracking (does not work with patients)	1/01/2023
0.864274571	0.835299787	0.889841306	29/01/2023	Flutracking (does not work with patients)	2/01/2023
0.864274571	0.835299787	0.889841306	30/01/2023	Flutracking (does not work with patients)	3/01/2023
0.864274571	0.835299787	0.889841306	31/01/2023	Flutracking (does not work with patients)	4/01/2023
0.864274571	0.835299787	0.889841306	1/02/2023	Flutracking (does not work with patients)	5/01/2023
0.864274571	0.835299787	0.889841306	2/02/2023	Flutracking (does not work with patients)	6/01/2023
0.864274571	0.835299787	0.889841306	3/02/2023	Flutracking (does not work with patients)	7/01/2023
0.864274571	0.835299787	0.889841306	4/02/2023	Flutracking (does not work with patients)	8/01/2023
0.856884058	0.824856289	0.885028449	5/02/2023	Flutracking (does not work with patients)	9/01/2023
0.856884058	0.824856289	0.885028449	6/02/2023	Flutracking (does not work with patients)	10/01/2023
0.856884058	0.824856289	0.885028449	7/02/2023	Flutracking (does not work with patients)	11/01/2023
0.856884058	0.824856289	0.885028449	8/02/2023	Flutracking (does not work with patients)	12/01/2023
0.856884058	0.824856289	0.885028449	9/02/2023	Flutracking (does not work with patients)	13/01/2023
0.856884058	0.824856289	0.885028449	10/02/2023	Flutracking (does not work with patients)	14/01/2023
0.856884058	0.824856289	0.885028449	11/02/2023	Flutracking (does not work with patients)	15/01/2023
0.811394892	0.77465474	0.844470666	12/02/2023	Flutracking (does not work with patients)	16/01/2023
0.811394892	0.77465474	0.844470666	13/02/2023	Flutracking (does not work with patients)	17/01/2023
0.811394892	0.77465474	0.844470666	14/02/2023	Flutracking (does not work with patients)	18/01/2023
0.811394892	0.77465474	0.844470666	15/02/2023	Flutracking (does not work with patients)	19/01/2023
0.811394892	0.77465474	0.844470666	16/02/2023	Flutracking (does not work with patients)	20/01/2023
0.811394892	0.77465474	0.844470666	17/02/2023	Flutracking (does not work with patients)	21/01/2023
0.811394892	0.77465474	0.844470666	18/02/2023	Flutracking (does not work with patients)	22/01/2023
0.836501901	0.802073971	0.86709211	19/02/2023	Flutracking (does not work with patients)	23/01/2023
0.836501901	0.802073971	0.86709211	20/02/2023	Flutracking (does not work with patients)	24/01/2023
0.836501901	0.802073971	0.86709211	21/02/2023	Flutracking (does not work with patients)	25/01/2023
0.836501901	0.802073971	0.86709211	22/02/2023	Flutracking (does not work with patients)	26/01/2023
0.836501901	0.802073971	0.86709211	23/02/2023	Flutracking (does not work with patients)	27/01/2023
0.836501901	0.802073971	0.86709211	24/02/2023	Flutracking (does not work with patients)	28/01/2023
0.836501901	0.802073971	0.86709211	25/02/2023	Flutracking (does not work with patients)	29/01/2023
0.842607313	0.811755163	0.870199095	26/02/2023	Flutracking (does not work with patients)	30/01/2023
0.842607313	0.811755163	0.870199095	27/02/2023	Flutracking (does not work with patients)	31/01/2023
0.842607313	0.811755163	0.870199095	28/02/2023	Flutracking (does not work with patients)	1/02/2023
0.842607313	0.811755163	0.870199095	1/03/2023	Flutracking (does not work with patients)	2/02/2023
0.842607313	0.811755163	0.870199095	2/03/2023	Flutracking (does not work with patients)	3/02/2023
0.842607313	0.811755163	0.870199095	3/03/2023	Flutracking (does not work with patients)	4/02/2023
0.842607313	0.811755163	0.870199095	4/03/2023	Flutracking (does not work with patients)	5/02/2023
0.823529412	0.792755411	0.851463004	5/03/2023	Flutracking (does not work with patients)	6/02/2023
0.823529412	0.792755411	0.851463004	6/03/2023	Flutracking (does not work with patients)	7/02/2023
0.823529412	0.792755411	0.851463004	7/03/2023	Flutracking (does not work with patients)	8/02/2023
0.823529412	0.792755411	0.851463004	8/03/2023	Flutracking (does not work with patients)	9/02/2023
0.823529412	0.792755411	0.851463004	9/03/2023	Flutracking (does not work with patients)	10/02/2023
0.823529412	0.792755411	0.851463004	10/03/2023	Flutracking (does not work with patients)	11/02/2023
0.823529412	0.792755411	0.851463004	11/03/2023	Flutracking (does not work with patients)	12/02/2023
0.827540107	0.798521666	0.853946999	12/03/2023	Flutracking (does not work with patients)	13/02/2023
0.827540107	0.798521666	0.853946999	13/03/2023	Flutracking (does not work with patients)	14/02/2023
0.827540107	0.798521666	0.853946999	14/03/2023	Flutracking (does not work with patients)	15/02/2023
0.827540107	0.798521666	0.853946999	15/03/2023	Flutracking (does not work with patients)	16/02/2023
0.827540107	0.798521666	0.853946999	16/03/2023	Flutracking (does not work with patients)	17/02/2023
0.827540107	0.798521666	0.853946999	17/03/2023	Flutracking (does not work with patients)	18/02/2023
0.827540107	0.798521666	0.853946999	18/03/2023	Flutracking (does not work with patients)	19/02/2023
0.814578005	0.785531452	0.841228849	19/03/2023	Flutracking (does not work with patients)	20/02/2023
0.814578005	0.785531452	0.841228849	20/03/2023	Flutracking (does not work with patients)	21/02/2023
0.814578005	0.785531452	0.841228849	21/03/2023	Flutracking (does not work with patients)	22/02/2023
0.814578005	0.785531452	0.841228849	22/03/2023	Flutracking (does not work with patients)	23/02/2023
0.814578005	0.785531452	0.841228849	23/03/2023	Flutracking (does not work with patients)	24/02/2023
0.814578005	0.785531452	0.841228849	24/03/2023	Flutracking (does not work with patients)	25/02/2023
0.814578005	0.785531452	0.841228849	25/03/2023	Flutracking (does not work with patients)	26/02/2023
0.815498155	0.787092568	0.841593657	26/03/2023	Flutracking (does not work with patients)	27/02/2023
0.815498155	0.787092568	0.841593657	27/03/2023	Flutracking (does not work with patients)	28/02/2023
0.815498155	0.787092568	0.841593657	28/03/2023	Flutracking (does not work with patients)	1/03/2023
0.815498155	0.787092568	0.841593657	29/03/2023	Flutracking (does not work with patients)	2/03/2023
0.815498155	0.787092568	0.841593657	30/03/2023	Flutracking (does not work with patients)	3/03/2023
0.815498155	0.787092568	0.841593657	31/03/2023	Flutracking (does not work with patients)	4/03/2023
0.815498155	0.787092568	0.841593657	1/04/2023	Flutracking (does not work with patients)	5/03/2023
0.809561753	0.786724539	0.830938427	2/04/2023	Flutracking (does not work with patients)	6/03/2023
0.809561753	0.786724539	0.830938427	3/04/2023	Flutracking (does not work with patients)	7/03/2023
0.809561753	0.786724539	0.830938427	4/04/2023	Flutracking (does not work with patients)	8/03/2023
0.809561753	0.786724539	0.830938427	5/04/2023	Flutracking (does not work with patients)	9/03/2023
0.809561753	0.786724539	0.830938427	6/04/2023	Flutracking (does not work with patients)	10/03/2023
0.809561753	0.786724539	0.830938427	7/04/2023	Flutracking (does not work with patients)	11/03/2023
0.809561753	0.786724539	0.830938427	8/04/2023	Flutracking (does not work with patients)	12/03/2023
0.809846154	0.789905536	0.828660626	9/04/2023	Flutracking (does not work with patients)	13/03/2023
0.809846154	0.789905536	0.828660626	10/04/2023	Flutracking (does not work with patients)	14/03/2023
0.809846154	0.789905536	0.828660626	11/04/2023	Flutracking (does not work with patients)	15/03/2023
0.809846154	0.789905536	0.828660626	12/04/2023	Flutracking (does not work with patients)	16/03/2023
0.809846154	0.789905536	0.828660626	13/04/2023	Flutracking (does not work with patients)	17/03/2023
0.809846154	0.789905536	0.828660626	14/04/2023	Flutracking (does not work with patients)	18/03/2023
0.809846154	0.789905536	0.828660626	15/04/2023	Flutracking (does not work with patients)	19/03/2023
0.803545052	0.785586478	0.820622881	16/04/2023	Flutracking (does not work with patients)	20/03/2023
0.803545052	0.785586478	0.820622881	17/04/2023	Flutracking (does not work with patients)	21/03/2023
0.803545052	0.785586478	0.820622881	18/04/2023	Flutracking (does not work with patients)	22/03/2023
0.803545052	0.785586478	0.820622881	19/04/2023	Flutracking (does not work with patients)	23/03/2023
0.803545052	0.785586478	0.820622881	20/04/2023	Flutracking (does not work with patients)	24/03/2023
0.803545052	0.785586478	0.820622881	21/04/2023	Flutracking (does not work with patients)	25/03/2023
0.803545052	0.785586478	0.820622881	22/04/2023	Flutracking (does not work with patients)	26/03/2023
0.799481417	0.782577172	0.815623895	23/04/2023	Flutracking (does not work with patients)	27/03/2023
0.799481417	0.782577172	0.815623895	24/04/2023	Flutracking (does not work with patients)	28/03/2023
0.799481417	0.782577172	0.815623895	25/04/2023	Flutracking (does not work with patients)	29/03/2023
0.799481417	0.782577172	0.815623895	26/04/2023	Flutracking (does not work with patients)	30/03/2023
0.799481417	0.782577172	0.815623895	27/04/2023	Flutracking (does not work with patients)	31/03/2023
0.799481417	0.782577172	0.815623895	28/04/2023	Flutracking (does not work with patients)	1/04/2023
0.799481417	0.782577172	0.815623895	29/04/2023	Flutracking (does not work with patients)	2/04/2023
0.796321839	0.77877259	0.813068873	30/04/2023	Flutracking (does not work with patients)	3/04/2023
0.796321839	0.77877259	0.813068873	1/05/2023	Flutracking (does not work with patients)	4/04/2023
0.796321839	0.77877259	0.813068873	2/05/2023	Flutracking (does not work with patients)	5/04/2023
0.796321839	0.77877259	0.813068873	3/05/2023	Flutracking (does not work with patients)	6/04/2023
0.796321839	0.77877259	0.813068873	4/05/2023	Flutracking (does not work with patients)	7/04/2023
0.796321839	0.77877259	0.813068873	5/05/2023	Flutracking (does not work with patients)	8/04/2023
0.796321839	0.77877259	0.813068873	6/05/2023	Flutracking (does not work with patients)	9/04/2023
0.799537037	0.782020836	0.816236556	7/05/2023	Flutracking (does not work with patients)	10/04/2023
0.799537037	0.782020836	0.816236556	8/05/2023	Flutracking (does not work with patients)	11/04/2023
0.799537037	0.782020836	0.816236556	9/05/2023	Flutracking (does not work with patients)	12/04/2023
0.799537037	0.782020836	0.816236556	10/05/2023	Flutracking (does not work with patients)	13/04/2023
0.799537037	0.782020836	0.816236556	11/05/2023	Flutracking (does not work with patients)	14/04/2023
0.799537037	0.782020836	0.816236556	12/05/2023	Flutracking (does not work with patients)	15/04/2023
0.799537037	0.782020836	0.816236556	13/05/2023	Flutracking (does not work with patients)	16/04/2023
0.804214223	0.787313064	0.820329128	14/05/2023	Flutracking (does not work with patients)	17/04/2023
0.804214223	0.787313064	0.820329128	15/05/2023	Flutracking (does not work with patients)	18/04/2023
0.804214223	0.787313064	0.820329128	16/05/2023	Flutracking (does not work with patients)	19/04/2023
0.804214223	0.787313064	0.820329128	17/05/2023	Flutracking (does not work with patients)	20/04/2023
0.804214223	0.787313064	0.820329128	18/05/2023	Flutracking (does not work with patients)	21/04/2023
0.804214223	0.787313064	0.820329128	19/05/2023	Flutracking (does not work with patients)	22/04/2023
0.804214223	0.787313064	0.820329128	20/05/2023	Flutracking (does not work with patients)	23/04/2023
0.817204301	0.801521047	0.832144042	21/05/2023	Flutracking (does not work with patients)	24/04/2023
0.817204301	0.801521047	0.832144042	22/05/2023	Flutracking (does not work with patients)	25/04/2023
0.817204301	0.801521047	0.832144042	23/05/2023	Flutracking (does not work with patients)	26/04/2023
0.817204301	0.801521047	0.832144042	24/05/2023	Flutracking (does not work with patients)	27/04/2023
0.817204301	0.801521047	0.832144042	25/05/2023	Flutracking (does not work with patients)	28/04/2023
0.817204301	0.801521047	0.832144042	26/05/2023	Flutracking (does not work with patients)	29/04/2023
0.817204301	0.801521047	0.832144042	27/05/2023	Flutracking (does not work with patients)	30/04/2023
0.829996488	0.81568538	0.843625728	28/05/2023	Flutracking (does not work with patients)	1/05/2023
0.829996488	0.81568538	0.843625728	29/05/2023	Flutracking (does not work with patients)	2/05/2023
0.829996488	0.81568538	0.843625728	30/05/2023	Flutracking (does not work with patients)	3/05/2023
0.829996488	0.81568538	0.843625728	31/05/2023	Flutracking (does not work with patients)	4/05/2023
0.829996488	0.81568538	0.843625728	1/06/2023	Flutracking (does not work with patients)	5/05/2023
0.829996488	0.81568538	0.843625728	2/06/2023	Flutracking (does not work with patients)	6/05/2023
0.829996488	0.81568538	0.843625728	3/06/2023	Flutracking (does not work with patients)	7/05/2023
0.82392132	0.810167058	0.837071624	4/06/2023	Flutracking (does not work with patients)	8/05/2023
0.82392132	0.810167058	0.837071624	5/06/2023	Flutracking (does not work with patients)	9/05/2023
0.82392132	0.810167058	0.837071624	6/06/2023	Flutracking (does not work with patients)	10/05/2023
0.82392132	0.810167058	0.837071624	7/06/2023	Flutracking (does not work with patients)	11/05/2023
0.82392132	0.810167058	0.837071624	8/06/2023	Flutracking (does not work with patients)	12/05/2023
0.82392132	0.810167058	0.837071624	9/06/2023	Flutracking (does not work with patients)	13/05/2023
0.82392132	0.810167058	0.837071624	10/06/2023	Flutracking (does not work with patients)	14/05/2023
0.81511254	0.801014031	0.828615697	11/06/2023	Flutracking (does not work with patients)	15/05/2023
0.81511254	0.801014031	0.828615697	12/06/2023	Flutracking (does not work with patients)	16/05/2023
0.81511254	0.801014031	0.828615697	13/06/2023	Flutracking (does not work with patients)	17/05/2023
0.81511254	0.801014031	0.828615697	14/06/2023	Flutracking (does not work with patients)	18/05/2023
0.81511254	0.801014031	0.828615697	15/06/2023	Flutracking (does not work with patients)	19/05/2023
0.81511254	0.801014031	0.828615697	16/06/2023	Flutracking (does not work with patients)	20/05/2023
0.81511254	0.801014031	0.828615697	17/06/2023	Flutracking (does not work with patients)	21/05/2023
0.79700782	0.782008666	0.811413667	18/06/2023	Flutracking (does not work with patients)	22/05/2023
0.79700782	0.782008666	0.811413667	19/06/2023	Flutracking (does not work with patients)	23/05/2023
0.79700782	0.782008666	0.811413667	20/06/2023	Flutracking (does not work with patients)	24/05/2023
0.79700782	0.782008666	0.811413667	21/06/2023	Flutracking (does not work with patients)	25/05/2023
0.79700782	0.782008666	0.811413667	22/06/2023	Flutracking (does not work with patients)	26/05/2023
0.79700782	0.782008666	0.811413667	23/06/2023	Flutracking (does not work with patients)	27/05/2023
0.79700782	0.782008666	0.811413667	24/06/2023	Flutracking (does not work with patients)	28/05/2023
0.776835116	0.760682929	0.792387344	25/06/2023	Flutracking (does not work with patients)	29/05/2023
0.776835116	0.760682929	0.792387344	26/06/2023	Flutracking (does not work with patients)	30/05/2023
0.776835116	0.760682929	0.792387344	27/06/2023	Flutracking (does not work with patients)	31/05/2023
0.776835116	0.760682929	0.792387344	28/06/2023	Flutracking (does not work with patients)	1/06/2023
0.776835116	0.760682929	0.792387344	29/06/2023	Flutracking (does not work with patients)	2/06/2023
0.776835116	0.760682929	0.792387344	30/06/2023	Flutracking (does not work with patients)	3/06/2023
0.776835116	0.760682929	0.792387344	1/07/2023	Flutracking (does not work with patients)	4/06/2023
0.756107329	0.738769184	0.772842801	2/07/2023	Flutracking (does not work with patients)	5/06/2023
0.756107329	0.738769184	0.772842801	3/07/2023	Flutracking (does not work with patients)	6/06/2023
0.756107329	0.738769184	0.772842801	4/07/2023	Flutracking (does not work with patients)	7/06/2023
0.756107329	0.738769184	0.772842801	5/07/2023	Flutracking (does not work with patients)	8/06/2023
0.756107329	0.738769184	0.772842801	6/07/2023	Flutracking (does not work with patients)	9/06/2023
0.756107329	0.738769184	0.772842801	7/07/2023	Flutracking (does not work with patients)	10/06/2023
0.756107329	0.738769184	0.772842801	8/07/2023	Flutracking (does not work with patients)	11/06/2023
0.748858447	0.731037125	0.7660727	9/07/2023	Flutracking (does not work with patients)	12/06/2023
0.748858447	0.731037125	0.7660727	10/07/2023	Flutracking (does not work with patients)	13/06/2023
0.748858447	0.731037125	0.7660727	11/07/2023	Flutracking (does not work with patients)	14/06/2023
0.748858447	0.731037125	0.7660727	12/07/2023	Flutracking (does not work with patients)	15/06/2023
0.748858447	0.731037125	0.7660727	13/07/2023	Flutracking (does not work with patients)	16/06/2023
0.748858447	0.731037125	0.7660727	14/07/2023	Flutracking (does not work with patients)	17/06/2023
0.748858447	0.731037125	0.7660727	15/07/2023	Flutracking (does not work with patients)	18/06/2023
0.738793103	0.720407764	0.756573538	16/07/2023	Flutracking (does not work with patients)	19/06/2023
0.738793103	0.720407764	0.756573538	17/07/2023	Flutracking (does not work with patients)	20/06/2023
0.738793103	0.720407764	0.756573538	18/07/2023	Flutracking (does not work with patients)	21/06/2023
0.738793103	0.720407764	0.756573538	19/07/2023	Flutracking (does not work with patients)	22/06/2023
0.738793103	0.720407764	0.756573538	20/07/2023	Flutracking (does not work with patients)	23/06/2023
0.738793103	0.720407764	0.756573538	21/07/2023	Flutracking (does not work with patients)	24/06/2023
0.738793103	0.720407764	0.756573538	22/07/2023	Flutracking (does not work with patients)	25/06/2023
0.720655141	0.701384726	0.73933554	23/07/2023	Flutracking (does not work with patients)	26/06/2023
0.720655141	0.701384726	0.73933554	24/07/2023	Flutracking (does not work with patients)	27/06/2023
0.720655141	0.701384726	0.73933554	25/07/2023	Flutracking (does not work with patients)	28/06/2023
0.720655141	0.701384726	0.73933554	26/07/2023	Flutracking (does not work with patients)	29/06/2023
0.720655141	0.701384726	0.73933554	27/07/2023	Flutracking (does not work with patients)	30/06/2023
0.720655141	0.701384726	0.73933554	28/07/2023	Flutracking (does not work with patients)	1/07/2023
0.720655141	0.701384726	0.73933554	29/07/2023	Flutracking (does not work with patients)	2/07/2023
0.710861057	0.6906697	0.730445886	30/07/2023	Flutracking (does not work with patients)	3/07/2023
0.710861057	0.6906697	0.730445886	31/07/2023	Flutracking (does not work with patients)	4/07/2023
0.710861057	0.6906697	0.730445886	1/08/2023	Flutracking (does not work with patients)	5/07/2023
0.710861057	0.6906697	0.730445886	2/08/2023	Flutracking (does not work with patients)	6/07/2023
0.710861057	0.6906697	0.730445886	3/08/2023	Flutracking (does not work with patients)	7/07/2023
0.710861057	0.6906697	0.730445886	4/08/2023	Flutracking (does not work with patients)	8/07/2023
0.710861057	0.6906697	0.730445886	5/08/2023	Flutracking (does not work with patients)	9/07/2023
0.69061057	0.669556861	0.711089254	6/08/2023	Flutracking (does not work with patients)	10/07/2023
0.69061057	0.669556861	0.711089254	7/08/2023	Flutracking (does not work with patients)	11/07/2023
0.69061057	0.669556861	0.711089254	8/08/2023	Flutracking (does not work with patients)	12/07/2023
0.69061057	0.669556861	0.711089254	9/08/2023	Flutracking (does not work with patients)	13/07/2023
0.69061057	0.669556861	0.711089254	10/08/2023	Flutracking (does not work with patients)	14/07/2023
0.69061057	0.669556861	0.711089254	11/08/2023	Flutracking (does not work with patients)	15/07/2023
0.69061057	0.669556861	0.711089254	12/08/2023	Flutracking (does not work with patients)	16/07/2023
0.676652893	0.655302901	0.697466465	13/08/2023	Flutracking (does not work with patients)	17/07/2023
0.676652893	0.655302901	0.697466465	14/08/2023	Flutracking (does not work with patients)	18/07/2023
0.676652893	0.655302901	0.697466465	15/08/2023	Flutracking (does not work with patients)	19/07/2023
0.676652893	0.655302901	0.697466465	16/08/2023	Flutracking (does not work with patients)	20/07/2023
0.676652893	0.655302901	0.697466465	17/08/2023	Flutracking (does not work with patients)	21/07/2023
0.676652893	0.655302901	0.697466465	18/08/2023	Flutracking (does not work with patients)	22/07/2023
0.676652893	0.655302901	0.697466465	19/08/2023	Flutracking (does not work with patients)	23/07/2023
0.67806841	0.657027538	0.6985828	20/08/2023	Flutracking (does not work with patients)	24/07/2023
0.67806841	0.657027538	0.6985828	21/08/2023	Flutracking (does not work with patients)	25/07/2023
0.67806841	0.657027538	0.6985828	22/08/2023	Flutracking (does not work with patients)	26/07/2023
0.67806841	0.657027538	0.6985828	23/08/2023	Flutracking (does not work with patients)	27/07/2023
0.67806841	0.657027538	0.6985828	24/08/2023	Flutracking (does not work with patients)	28/07/2023
0.67806841	0.657027538	0.6985828	25/08/2023	Flutracking (does not work with patients)	29/07/2023
0.67806841	0.657027538	0.6985828	26/08/2023	Flutracking (does not work with patients)	30/07/2023
0.673780488	0.652565754	0.694476185	27/08/2023	Flutracking (does not work with patients)	31/07/2023
0.673780488	0.652565754	0.694476185	28/08/2023	Flutracking (does not work with patients)	1/08/2023
0.673780488	0.652565754	0.694476185	29/08/2023	Flutracking (does not work with patients)	2/08/2023
0.673780488	0.652565754	0.694476185	30/08/2023	Flutracking (does not work with patients)	3/08/2023
0.673780488	0.652565754	0.694476185	31/08/2023	Flutracking (does not work with patients)	4/08/2023
0.673780488	0.652565754	0.694476185	1/09/2023	Flutracking (does not work with patients)	5/08/2023
0.673780488	0.652565754	0.694476185	2/09/2023	Flutracking (does not work with patients)	6/08/2023
0.669932955	0.648499714	0.69085103	3/09/2023	Flutracking (does not work with patients)	7/08/2023
0.295081967	0.185166192	0.425695032	29/11/2021	National survey (test due to symptoms only)	2/11/2021
0.280701754	0.169729175	0.415428918	30/11/2021	National survey (test due to symptoms only)	3/11/2021
0.278688525	0.171472084	0.408287467	1/12/2021	National survey (test due to symptoms only)	4/11/2021
0.296875	0.18911737	0.424170799	2/12/2021	National survey (test due to symptoms only)	5/11/2021
0.296875	0.18911737	0.424170799	3/12/2021	National survey (test due to symptoms only)	6/11/2021
0.288135593	0.177648216	0.420769811	4/12/2021	National survey (test due to symptoms only)	7/11/2021
0.293103448	0.180906978	0.427296996	5/12/2021	National survey (test due to symptoms only)	8/11/2021
0.293103448	0.180906978	0.427296996	6/12/2021	National survey (test due to symptoms only)	9/11/2021
0.269230769	0.15568265	0.410242955	7/12/2021	National survey (test due to symptoms only)	10/11/2021
0.264150943	0.15256836	0.403279231	8/12/2021	National survey (test due to symptoms only)	11/11/2021
0.301886792	0.183402016	0.443434016	9/12/2021	National survey (test due to symptoms only)	12/11/2021
0.333333333	0.207583335	0.479212554	10/12/2021	National survey (test due to symptoms only)	13/11/2021
0.320754717	0.199186647	0.463161229	11/12/2021	National survey (test due to symptoms only)	14/11/2021
0.303571429	0.18779873	0.440967374	12/12/2021	National survey (test due to symptoms only)	15/11/2021
0.303571429	0.18779873	0.440967374	13/12/2021	National survey (test due to symptoms only)	16/11/2021
0.290909091	0.176299657	0.428982583	14/12/2021	National survey (test due to symptoms only)	17/11/2021
0.288461538	0.171296787	0.430758015	15/12/2021	National survey (test due to symptoms only)	18/11/2021
0.296296296	0.179780375	0.436090729	16/12/2021	National survey (test due to symptoms only)	19/11/2021
0.288461538	0.171296787	0.430758015	17/12/2021	National survey (test due to symptoms only)	20/11/2021
0.288461538	0.171296787	0.430758015	18/12/2021	National survey (test due to symptoms only)	21/11/2021
0.274509804	0.158927265	0.417447523	19/12/2021	National survey (test due to symptoms only)	22/11/2021
0.409836066	0.285504382	0.543223627	29/11/2021	National survey (test due to any reason)	2/11/2021
0.385964912	0.259954681	0.524251585	30/11/2021	National survey (test due to any reason)	3/11/2021
0.393442623	0.270728921	0.52686393	1/12/2021	National survey (test due to any reason)	4/11/2021
0.40625	0.285147013	0.536323122	2/12/2021	National survey (test due to any reason)	5/11/2021
0.40625	0.285147013	0.536323122	3/12/2021	National survey (test due to any reason)	6/11/2021
0.389830508	0.265491467	0.525621491	4/12/2021	National survey (test due to any reason)	7/11/2021
0.396551724	0.270456505	0.533585455	5/12/2021	National survey (test due to any reason)	8/11/2021
0.396551724	0.270456505	0.533585455	6/12/2021	National survey (test due to any reason)	9/11/2021
0.384615385	0.253046529	0.529815178	7/12/2021	National survey (test due to any reason)	10/11/2021
0.377358491	0.247872198	0.521060715	8/12/2021	National survey (test due to any reason)	11/11/2021
0.41509434	0.281357957	0.558660188	9/12/2021	National survey (test due to any reason)	12/11/2021
0.431372549	0.293454874	0.577546774	10/12/2021	National survey (test due to any reason)	13/11/2021
0.41509434	0.281357957	0.558660188	11/12/2021	National survey (test due to any reason)	14/11/2021
0.392857143	0.264991263	0.532463073	12/12/2021	National survey (test due to any reason)	15/11/2021
0.392857143	0.264991263	0.532463073	13/12/2021	National survey (test due to any reason)	16/11/2021
0.4	0.27022887	0.540927436	14/12/2021	National survey (test due to any reason)	17/11/2021
0.384615385	0.253046529	0.529815178	15/12/2021	National survey (test due to any reason)	18/11/2021
0.388888889	0.259198272	0.531212249	16/12/2021	National survey (test due to any reason)	19/11/2021
0.384615385	0.253046529	0.529815178	17/12/2021	National survey (test due to any reason)	20/11/2021
0.384615385	0.253046529	0.529815178	18/12/2021	National survey (test due to any reason)	21/11/2021
0.37254902	0.24126243	0.519197842	19/12/2021	National survey (test due to any reason)	22/11/2021
0.692307692	0.548976018	0.812826631	18/01/2022	National survey (test due to symptoms only)	11/01/2022
0.661290323	0.529931238	0.776669579	19/01/2022	National survey (test due to symptoms only)	11/01/2022
0.661764706	0.536828973	0.772106221	20/01/2022	National survey (test due to symptoms only)	11/01/2022
0.653333333	0.534579029	0.759568355	21/01/2022	National survey (test due to symptoms only)	11/01/2022
0.617283951	0.50257496	0.723148911	22/01/2022	National survey (test due to symptoms only)	11/01/2022
0.62195122	0.508053735	0.726765123	23/01/2022	National survey (test due to symptoms only)	11/01/2022
0.62195122	0.508053735	0.726765123	24/01/2022	National survey (test due to symptoms only)	11/01/2022
0.630952381	0.518664145	0.73371925	25/01/2022	National survey (test due to symptoms only)	11/01/2022
0.642857143	0.539701708	0.737126749	26/01/2022	National survey (test due to symptoms only)	11/01/2022
0.651376147	0.554155689	0.740142675	27/01/2022	National survey (test due to symptoms only)	11/01/2022
0.643478261	0.548776534	0.73059398	28/01/2022	National survey (test due to symptoms only)	11/01/2022
0.644067797	0.550672243	0.73004274	29/01/2022	National survey (test due to symptoms only)	11/01/2022
0.638655462	0.545537059	0.724694336	30/01/2022	National survey (test due to symptoms only)	11/01/2022
0.638655462	0.545537059	0.724694336	31/01/2022	National survey (test due to symptoms only)	11/01/2022
0.626984127	0.536383538	0.711469138	1/02/2022	National survey (test due to symptoms only)	11/01/2022
0.615384615	0.526053	0.699334664	2/02/2022	National survey (test due to symptoms only)	11/01/2022
0.610294118	0.522981261	0.692693881	3/02/2022	National survey (test due to symptoms only)	11/01/2022
0.611510791	0.525213114	0.692949898	4/02/2022	National survey (test due to symptoms only)	11/01/2022
0.609929078	0.524253468	0.690884204	5/02/2022	National survey (test due to symptoms only)	11/01/2022
0.604166667	0.519352956	0.684602543	6/02/2022	National survey (test due to symptoms only)	11/01/2022
0.604166667	0.519352956	0.684602543	7/02/2022	National survey (test due to symptoms only)	11/01/2022
0.601503759	0.513042961	0.685340388	8/02/2022	National survey (test due to symptoms only)	12/01/2022
0.595041322	0.502010942	0.683306232	9/02/2022	National survey (test due to symptoms only)	13/01/2022
0.582677165	0.491893862	0.669514722	10/02/2022	National survey (test due to symptoms only)	14/01/2022
0.58778626	0.498492434	0.673019985	11/02/2022	National survey (test due to symptoms only)	15/01/2022
0.573643411	0.483568921	0.660259141	12/02/2022	National survey (test due to symptoms only)	16/01/2022
0.57480315	0.483993877	0.662042946	13/02/2022	National survey (test due to symptoms only)	17/01/2022
0.57480315	0.483993877	0.662042946	14/02/2022	National survey (test due to symptoms only)	18/01/2022
0.56	0.468448959	0.648642064	15/02/2022	National survey (test due to symptoms only)	19/01/2022
0.56302521	0.469092783	0.653745384	16/02/2022	National survey (test due to symptoms only)	20/01/2022
0.556521739	0.460935343	0.649125858	17/02/2022	National survey (test due to symptoms only)	21/01/2022
0.554545455	0.456740828	0.64933931	18/02/2022	National survey (test due to symptoms only)	22/01/2022
0.576923077	0.476130638	0.673219239	19/02/2022	National survey (test due to symptoms only)	23/01/2022
0.576923077	0.476130638	0.673219239	20/02/2022	National survey (test due to symptoms only)	24/01/2022
0.576923077	0.476130638	0.673219239	21/02/2022	National survey (test due to symptoms only)	25/01/2022
0.579439252	0.480136077	0.674231003	22/02/2022	National survey (test due to symptoms only)	26/01/2022
0.568627451	0.466823114	0.666341138	23/02/2022	National survey (test due to symptoms only)	27/01/2022
0.543478261	0.436312395	0.647767411	24/02/2022	National survey (test due to symptoms only)	28/01/2022
0.546511628	0.435486713	0.654241082	25/02/2022	National survey (test due to symptoms only)	29/01/2022
0.535714286	0.423534226	0.645303071	26/02/2022	National survey (test due to symptoms only)	30/01/2022
0.542168675	0.429160835	0.65207935	27/02/2022	National survey (test due to symptoms only)	31/01/2022
0.542168675	0.429160835	0.65207935	28/02/2022	National survey (test due to symptoms only)	1/02/2022
0.556818182	0.446968588	0.662734346	1/03/2022	National survey (test due to symptoms only)	2/02/2022
0.568421053	0.462771506	0.669687092	2/03/2022	National survey (test due to symptoms only)	3/02/2022
0.553191489	0.447083271	0.655855895	3/03/2022	National survey (test due to symptoms only)	4/02/2022
0.553191489	0.447083271	0.655855895	4/03/2022	National survey (test due to symptoms only)	5/02/2022
0.553191489	0.447083271	0.655855895	5/03/2022	National survey (test due to symptoms only)	6/02/2022
0.554347826	0.447034611	0.658064676	6/03/2022	National survey (test due to symptoms only)	7/02/2022
0.548387097	0.441748229	0.65185921	7/03/2022	National survey (test due to symptoms only)	8/02/2022
0.530612245	0.427109548	0.632215491	8/03/2022	National survey (test due to symptoms only)	9/02/2022
0.549019608	0.447360114	0.647758007	9/03/2022	National survey (test due to symptoms only)	10/02/2022
0.559139785	0.452378864	0.662029678	10/03/2022	National survey (test due to symptoms only)	11/02/2022
0.547619048	0.435213549	0.656569079	11/03/2022	National survey (test due to symptoms only)	12/02/2022
0.554216867	0.441009835	0.663441239	12/03/2022	National survey (test due to symptoms only)	13/02/2022
0.564705882	0.452773502	0.671997784	13/03/2022	National survey (test due to symptoms only)	14/02/2022
0.569767442	0.458476856	0.676113139	14/03/2022	National survey (test due to symptoms only)	15/02/2022
0.552941176	0.441143289	0.66094298	15/03/2022	National survey (test due to symptoms only)	16/02/2022
0.551724138	0.441284818	0.658541174	16/03/2022	National survey (test due to symptoms only)	17/02/2022
0.561797753	0.452541207	0.666824595	17/03/2022	National survey (test due to symptoms only)	18/02/2022
0.569892473	0.463056053	0.672153259	18/03/2022	National survey (test due to symptoms only)	19/02/2022
0.58490566	0.48512594	0.67981681	19/03/2022	National survey (test due to symptoms only)	20/02/2022
0.575471698	0.475677873	0.670938681	20/03/2022	National survey (test due to symptoms only)	21/02/2022
0.575471698	0.475677873	0.670938681	21/03/2022	National survey (test due to symptoms only)	22/02/2022
0.579831933	0.485897457	0.669696459	22/03/2022	National survey (test due to symptoms only)	23/02/2022
0.592	0.500517994	0.679019178	23/03/2022	National survey (test due to symptoms only)	24/02/2022
0.603053435	0.51390442	0.687434716	24/03/2022	National survey (test due to symptoms only)	25/02/2022
0.587412587	0.502116544	0.669010094	25/03/2022	National survey (test due to symptoms only)	26/02/2022
0.577922078	0.495804551	0.656982086	26/03/2022	National survey (test due to symptoms only)	27/02/2022
0.577922078	0.495804551	0.656982086	27/03/2022	National survey (test due to symptoms only)	28/02/2022
0.577922078	0.495804551	0.656982086	28/03/2022	National survey (test due to symptoms only)	1/03/2022
0.588957055	0.509310735	0.665307836	29/03/2022	National survey (test due to symptoms only)	2/03/2022
0.602339181	0.524808441	0.676257713	30/03/2022	National survey (test due to symptoms only)	3/03/2022
0.619318182	0.543218389	0.691326386	31/03/2022	National survey (test due to symptoms only)	4/03/2022
0.631284916	0.556102891	0.702040266	1/04/2022	National survey (test due to symptoms only)	5/03/2022
0.624309392	0.549417854	0.695057222	2/04/2022	National survey (test due to symptoms only)	6/03/2022
0.631868132	0.557354523	0.702009747	3/04/2022	National survey (test due to symptoms only)	7/03/2022
0.635359116	0.560709588	0.705495306	4/04/2022	National survey (test due to symptoms only)	8/03/2022
0.663101604	0.590501638	0.730435879	5/04/2022	National survey (test due to symptoms only)	9/03/2022
0.676616915	0.60720607	0.740726371	6/04/2022	National survey (test due to symptoms only)	10/03/2022
0.674641148	0.606584687	0.737659633	7/04/2022	National survey (test due to symptoms only)	11/03/2022
0.685185185	0.618696166	0.746505826	8/04/2022	National survey (test due to symptoms only)	12/03/2022
0.688073394	0.622021765	0.748924365	9/04/2022	National survey (test due to symptoms only)	13/03/2022
0.689497717	0.623663054	0.750116346	10/04/2022	National survey (test due to symptoms only)	14/03/2022
0.688073394	0.622021765	0.748924365	11/04/2022	National survey (test due to symptoms only)	15/03/2022
0.703196347	0.637937121	0.762859277	12/04/2022	National survey (test due to symptoms only)	16/03/2022
0.707964602	0.644005963	0.766374638	13/04/2022	National survey (test due to symptoms only)	17/03/2022
0.707964602	0.644005963	0.766374638	14/04/2022	National survey (test due to symptoms only)	18/03/2022
0.701754386	0.637821204	0.760354077	15/04/2022	National survey (test due to symptoms only)	19/03/2022
0.707207207	0.642600324	0.766184669	16/04/2022	National survey (test due to symptoms only)	20/03/2022
0.713656388	0.650112499	0.771523843	17/04/2022	National survey (test due to symptoms only)	21/03/2022
0.713656388	0.650112499	0.771523843	18/04/2022	National survey (test due to symptoms only)	22/03/2022
0.714285714	0.650317509	0.772483111	19/04/2022	National survey (test due to symptoms only)	23/03/2022
0.720183486	0.655568331	0.778701357	20/04/2022	National survey (test due to symptoms only)	24/03/2022
0.724770642	0.660390118	0.782925394	21/04/2022	National survey (test due to symptoms only)	25/03/2022
0.742990654	0.678981198	0.800134731	22/04/2022	National survey (test due to symptoms only)	26/03/2022
0.751196172	0.686866185	0.808252467	23/04/2022	National survey (test due to symptoms only)	27/03/2022
0.752336449	0.6888979	0.808641387	24/04/2022	National survey (test due to symptoms only)	28/03/2022
0.75	0.686735267	0.806264786	25/04/2022	National survey (test due to symptoms only)	29/03/2022
0.748858447	0.685994864	0.804851615	26/04/2022	National survey (test due to symptoms only)	30/03/2022
0.755980861	0.691957218	0.812589912	27/04/2022	National survey (test due to symptoms only)	31/03/2022
0.756097561	0.691405216	0.813224578	28/04/2022	National survey (test due to symptoms only)	1/04/2022
0.752475248	0.687026016	0.81035529	29/04/2022	National survey (test due to symptoms only)	2/04/2022
0.768472906	0.704281337	0.824646916	30/04/2022	National survey (test due to symptoms only)	3/04/2022
0.745283019	0.681084838	0.802483575	1/05/2022	National survey (test due to symptoms only)	4/04/2022
0.75	0.686735267	0.806264786	2/05/2022	National survey (test due to symptoms only)	5/04/2022
0.742718447	0.67735895	0.800949426	3/05/2022	National survey (test due to symptoms only)	6/04/2022
0.735849057	0.671099128	0.793874279	4/05/2022	National survey (test due to symptoms only)	7/04/2022
0.736111111	0.672025932	0.793590759	5/05/2022	National survey (test due to symptoms only)	8/04/2022
0.733944954	0.670056836	0.79134998	6/05/2022	National survey (test due to symptoms only)	9/04/2022
0.729357798	0.66521958	0.787141644	7/05/2022	National survey (test due to symptoms only)	10/04/2022
0.724299065	0.659249477	0.783018041	8/05/2022	National survey (test due to symptoms only)	11/04/2022
0.724299065	0.659249477	0.783018041	9/05/2022	National survey (test due to symptoms only)	12/04/2022
0.707762557	0.642709225	0.767092663	10/05/2022	National survey (test due to symptoms only)	13/04/2022
0.703196347	0.637937121	0.762859277	11/05/2022	National survey (test due to symptoms only)	14/04/2022
0.707964602	0.644005963	0.766374638	12/05/2022	National survey (test due to symptoms only)	15/04/2022
0.7	0.636288893	0.758471082	13/05/2022	National survey (test due to symptoms only)	16/04/2022
0.698689956	0.634775089	0.757376317	14/05/2022	National survey (test due to symptoms only)	17/04/2022
0.692982456	0.628682538	0.752182623	15/05/2022	National survey (test due to symptoms only)	18/04/2022
0.692982456	0.628682538	0.752182623	16/05/2022	National survey (test due to symptoms only)	19/04/2022
0.689361702	0.625945648	0.747925719	17/05/2022	National survey (test due to symptoms only)	20/04/2022
0.676724138	0.612405894	0.736456813	18/05/2022	National survey (test due to symptoms only)	21/04/2022
0.660869565	0.595737304	0.72179298	19/05/2022	National survey (test due to symptoms only)	22/04/2022
0.660869565	0.595737304	0.72179298	20/05/2022	National survey (test due to symptoms only)	23/04/2022
0.670995671	0.606334165	0.731201617	21/05/2022	National survey (test due to symptoms only)	24/04/2022
0.672413793	0.607947444	0.732407077	22/05/2022	National survey (test due to symptoms only)	25/04/2022
0.673913043	0.609201458	0.734072599	23/05/2022	National survey (test due to symptoms only)	26/04/2022
0.672413793	0.607947444	0.732407077	24/05/2022	National survey (test due to symptoms only)	27/04/2022
0.669527897	0.605112318	0.729564866	25/05/2022	National survey (test due to symptoms only)	28/04/2022
0.669491525	0.605509211	0.729152662	26/05/2022	National survey (test due to symptoms only)	29/04/2022
0.663934426	0.600894776	0.722934351	27/05/2022	National survey (test due to symptoms only)	30/04/2022
0.666666667	0.603982838	0.725276985	28/05/2022	National survey (test due to symptoms only)	1/05/2022
0.685483871	0.623710176	0.7427584	29/05/2022	National survey (test due to symptoms only)	2/05/2022
0.680327869	0.61783143	0.738378216	30/05/2022	National survey (test due to symptoms only)	3/05/2022
0.683018868	0.623289674	0.738597999	31/05/2022	National survey (test due to symptoms only)	4/05/2022
0.671875	0.61066165	0.729053376	1/06/2022	National survey (test due to symptoms only)	5/05/2022
0.664092664	0.603010877	0.721368375	2/06/2022	National survey (test due to symptoms only)	6/05/2022
0.664122137	0.603410944	0.721070796	3/06/2022	National survey (test due to symptoms only)	7/05/2022
0.664122137	0.603410944	0.721070796	4/06/2022	National survey (test due to symptoms only)	8/05/2022
0.66539924	0.604848515	0.722172636	5/06/2022	National survey (test due to symptoms only)	9/05/2022
0.664150943	0.603803824	0.72077809	6/06/2022	National survey (test due to symptoms only)	10/05/2022
0.681318681	0.622462701	0.736185634	7/06/2022	National survey (test due to symptoms only)	11/05/2022
0.672794118	0.613538512	0.728235111	8/06/2022	National survey (test due to symptoms only)	12/05/2022
0.665441176	0.605956037	0.721274847	9/06/2022	National survey (test due to symptoms only)	13/05/2022
0.676806084	0.616621576	0.732951308	10/06/2022	National survey (test due to symptoms only)	14/05/2022
0.661654135	0.60135259	0.718306531	11/06/2022	National survey (test due to symptoms only)	15/05/2022
0.666666667	0.606275776	0.72326577	12/06/2022	National survey (test due to symptoms only)	16/05/2022
0.666666667	0.606275776	0.72326577	13/06/2022	National survey (test due to symptoms only)	17/05/2022
0.680451128	0.620750838	0.736075548	14/06/2022	National survey (test due to symptoms only)	18/05/2022
0.677536232	0.618890751	0.73231946	15/06/2022	National survey (test due to symptoms only)	19/05/2022
0.684587814	0.626518324	0.738684526	16/06/2022	National survey (test due to symptoms only)	20/05/2022
0.683453237	0.6252334	0.737710456	17/06/2022	National survey (test due to symptoms only)	21/05/2022
0.675090253	0.616475801	0.729909914	18/06/2022	National survey (test due to symptoms only)	22/05/2022
0.67032967	0.611110165	0.725803231	19/06/2022	National survey (test due to symptoms only)	23/05/2022
0.67032967	0.611110165	0.725803231	20/06/2022	National survey (test due to symptoms only)	24/05/2022
0.68164794	0.622107688	0.737100721	21/06/2022	National survey (test due to symptoms only)	25/05/2022
0.67032967	0.611110165	0.725803231	22/06/2022	National survey (test due to symptoms only)	26/05/2022
0.673913043	0.61514823	0.728894864	23/06/2022	National survey (test due to symptoms only)	27/05/2022
0.676579926	0.617101022	0.732116044	24/06/2022	National survey (test due to symptoms only)	28/05/2022
0.667924528	0.607692835	0.7243503	25/06/2022	National survey (test due to symptoms only)	29/05/2022
0.664031621	0.602188304	0.721978702	26/06/2022	National survey (test due to symptoms only)	30/05/2022
0.664031621	0.602188304	0.721978702	27/06/2022	National survey (test due to symptoms only)	31/05/2022
0.64806867	0.583018456	0.709296994	28/06/2022	National survey (test due to symptoms only)	1/06/2022
0.644268775	0.581879692	0.703232935	29/06/2022	National survey (test due to symptoms only)	2/06/2022
0.648979592	0.585649588	0.708655176	30/06/2022	National survey (test due to symptoms only)	3/06/2022
0.642857143	0.578396674	0.703709347	1/07/2022	National survey (test due to symptoms only)	4/06/2022
0.644067797	0.579351059	0.705114278	2/07/2022	National survey (test due to symptoms only)	5/06/2022
0.642553191	0.577653939	0.703805235	3/07/2022	National survey (test due to symptoms only)	6/06/2022
0.643776824	0.578615903	0.705227064	4/07/2022	National survey (test due to symptoms only)	7/06/2022
0.606425703	0.542763967	0.667521831	5/07/2022	National survey (test due to symptoms only)	8/06/2022
0.624505929	0.561679261	0.68437821	6/07/2022	National survey (test due to symptoms only)	9/06/2022
0.621399177	0.557173491	0.6826241	7/07/2022	National survey (test due to symptoms only)	10/06/2022
0.623966942	0.559651679	0.685204957	8/07/2022	National survey (test due to symptoms only)	11/06/2022
0.632478632	0.567198332	0.694355636	9/07/2022	National survey (test due to symptoms only)	12/06/2022
0.627705628	0.561880223	0.690207483	10/07/2022	National survey (test due to symptoms only)	13/06/2022
0.627705628	0.561880223	0.690207483	11/07/2022	National survey (test due to symptoms only)	14/06/2022
0.610859729	0.543179587	0.67552331	12/07/2022	National survey (test due to symptoms only)	15/06/2022
0.620833333	0.556178447	0.682463599	13/07/2022	National survey (test due to symptoms only)	16/06/2022
0.623430962	0.558684079	0.685074915	14/07/2022	National survey (test due to symptoms only)	17/06/2022
0.64	0.577114999	0.699521312	15/07/2022	National survey (test due to symptoms only)	18/06/2022
0.644897959	0.581462706	0.704779299	16/07/2022	National survey (test due to symptoms only)	19/06/2022
0.647540984	0.584036912	0.707411013	17/07/2022	National survey (test due to symptoms only)	20/06/2022
0.647540984	0.584036912	0.707411013	18/07/2022	National survey (test due to symptoms only)	21/06/2022
0.638211382	0.574749618	0.698297788	19/07/2022	National survey (test due to symptoms only)	22/06/2022
0.647302905	0.583378098	0.70755372	20/07/2022	National survey (test due to symptoms only)	23/06/2022
0.642241379	0.576894548	0.703901246	21/07/2022	National survey (test due to symptoms only)	24/06/2022
0.647540984	0.584036912	0.707411013	22/07/2022	National survey (test due to symptoms only)	25/06/2022
0.643442623	0.579834445	0.703518084	23/07/2022	National survey (test due to symptoms only)	26/06/2022
0.644897959	0.581462706	0.704779299	24/07/2022	National survey (test due to symptoms only)	27/06/2022
0.644897959	0.581462706	0.704779299	25/07/2022	National survey (test due to symptoms only)	28/06/2022
0.669144981	0.609425298	0.725088778	26/07/2022	National survey (test due to symptoms only)	29/06/2022
0.674796748	0.612378251	0.732941904	27/07/2022	National survey (test due to symptoms only)	30/06/2022
0.678861789	0.616583348	0.736766904	28/07/2022	National survey (test due to symptoms only)	1/07/2022
0.67953668	0.618956241	0.735950771	29/07/2022	National survey (test due to symptoms only)	2/07/2022
0.684210526	0.62464272	0.739617014	30/07/2022	National survey (test due to symptoms only)	3/07/2022
0.686567164	0.627320038	0.741631311	31/07/2022	National survey (test due to symptoms only)	4/07/2022
0.686567164	0.627320038	0.741631311	1/08/2022	National survey (test due to symptoms only)	5/07/2022
0.724279835	0.663520022	0.779476555	2/08/2022	National survey (test due to symptoms only)	6/07/2022
0.727272727	0.666529505	0.782354101	3/08/2022	National survey (test due to symptoms only)	7/07/2022
0.729083665	0.669609955	0.783057773	4/08/2022	National survey (test due to symptoms only)	8/07/2022
0.726923077	0.668453889	0.780136625	5/08/2022	National survey (test due to symptoms only)	9/07/2022
0.723484848	0.665324039	0.776550145	6/08/2022	National survey (test due to symptoms only)	10/07/2022
0.723484848	0.665324039	0.776550145	7/08/2022	National survey (test due to symptoms only)	11/07/2022
0.723484848	0.665324039	0.776550145	8/08/2022	National survey (test due to symptoms only)	12/07/2022
0.723735409	0.664744781	0.777483582	9/08/2022	National survey (test due to symptoms only)	13/07/2022
0.744769874	0.684569817	0.798788508	10/08/2022	National survey (test due to symptoms only)	14/07/2022
0.751054852	0.69095167	0.80476108	11/08/2022	National survey (test due to symptoms only)	15/07/2022
0.731092437	0.670002002	0.786326373	12/08/2022	National survey (test due to symptoms only)	16/07/2022
0.72244898	0.661865022	0.777561509	13/08/2022	National survey (test due to symptoms only)	17/07/2022
0.71314741	0.652904914	0.768276763	14/08/2022	National survey (test due to symptoms only)	18/07/2022
0.71314741	0.652904914	0.768276763	15/08/2022	National survey (test due to symptoms only)	19/07/2022
0.714285714	0.652359944	0.770785412	16/08/2022	National survey (test due to symptoms only)	20/07/2022
0.698795181	0.637672262	0.75511327	17/08/2022	National survey (test due to symptoms only)	21/07/2022
0.696969697	0.637645537	0.751807991	18/08/2022	National survey (test due to symptoms only)	22/07/2022
0.69047619	0.629411914	0.746993816	19/08/2022	National survey (test due to symptoms only)	23/07/2022
0.690196078	0.629503464	0.746402996	20/08/2022	National survey (test due to symptoms only)	24/07/2022
0.688715953	0.628218495	0.744798024	21/08/2022	National survey (test due to symptoms only)	25/07/2022
0.688715953	0.628218495	0.744798024	22/08/2022	National survey (test due to symptoms only)	26/07/2022
0.655737705	0.592456166	0.715182438	23/08/2022	National survey (test due to symptoms only)	27/07/2022
0.657258065	0.594559459	0.716145651	24/08/2022	National survey (test due to symptoms only)	28/07/2022
0.656	0.593530418	0.714719876	25/08/2022	National survey (test due to symptoms only)	29/07/2022
0.64556962	0.581034713	0.706411743	26/08/2022	National survey (test due to symptoms only)	30/07/2022
0.644067797	0.579351059	0.705114278	27/08/2022	National survey (test due to symptoms only)	31/07/2022
0.641025641	0.57594319	0.70248446	28/08/2022	National survey (test due to symptoms only)	1/08/2022
0.641025641	0.57594319	0.70248446	29/08/2022	National survey (test due to symptoms only)	2/08/2022
0.621399177	0.557173491	0.6826241	30/08/2022	National survey (test due to symptoms only)	3/08/2022
0.610441767	0.54684122	0.671379695	31/08/2022	National survey (test due to symptoms only)	4/08/2022
0.599173554	0.534458757	0.661427721	1/09/2022	National survey (test due to symptoms only)	5/08/2022
0.598290598	0.532421955	0.661635963	2/09/2022	National survey (test due to symptoms only)	6/08/2022
0.602620087	0.536063211	0.666483976	3/09/2022	National survey (test due to symptoms only)	7/08/2022
0.602620087	0.536063211	0.666483976	4/09/2022	National survey (test due to symptoms only)	8/08/2022
0.602620087	0.536063211	0.666483976	5/09/2022	National survey (test due to symptoms only)	9/08/2022
0.59832636	0.5331792	0.661002881	6/09/2022	National survey (test due to symptoms only)	10/08/2022
0.575892857	0.508296392	0.64145345	7/09/2022	National survey (test due to symptoms only)	11/08/2022
0.56561086	0.497488414	0.631949237	8/09/2022	National survey (test due to symptoms only)	12/08/2022
0.559808612	0.489673901	0.628222372	9/09/2022	National survey (test due to symptoms only)	13/08/2022
0.565	0.493261208	0.634782931	10/09/2022	National survey (test due to symptoms only)	14/08/2022
0.572164948	0.499311666	0.642778415	11/09/2022	National survey (test due to symptoms only)	15/08/2022
0.572164948	0.499311666	0.642778415	12/09/2022	National survey (test due to symptoms only)	16/08/2022
0.554404145	0.481316816	0.625794375	13/09/2022	National survey (test due to symptoms only)	17/08/2022
0.573033708	0.496854423	0.646739267	14/09/2022	National survey (test due to symptoms only)	18/08/2022
0.56626506	0.487252029	0.642869072	15/09/2022	National survey (test due to symptoms only)	19/08/2022
0.56626506	0.487252029	0.642869072	16/09/2022	National survey (test due to symptoms only)	20/08/2022
0.567073171	0.487562876	0.644114855	17/09/2022	National survey (test due to symptoms only)	21/08/2022
0.5625	0.481958745	0.64068271	18/09/2022	National survey (test due to symptoms only)	22/08/2022
0.5625	0.481958745	0.64068271	19/09/2022	National survey (test due to symptoms only)	23/08/2022
0.588235294	0.505905471	0.667079346	20/09/2022	National survey (test due to symptoms only)	24/08/2022
0.55483871	0.472968785	0.634571611	21/09/2022	National survey (test due to symptoms only)	25/08/2022
0.543046358	0.460114078	0.624256234	22/09/2022	National survey (test due to symptoms only)	26/08/2022
0.559210526	0.476499001	0.63956831	23/09/2022	National survey (test due to symptoms only)	27/08/2022
0.55033557	0.466790091	0.631839402	24/09/2022	National survey (test due to symptoms only)	28/08/2022
0.55033557	0.466790091	0.631839402	25/09/2022	National survey (test due to symptoms only)	29/08/2022
0.55033557	0.466790091	0.631839402	26/09/2022	National survey (test due to symptoms only)	30/08/2022
0.531468531	0.446276027	0.615330476	27/09/2022	National survey (test due to symptoms only)	31/08/2022
0.503703704	0.416406154	0.590835245	28/09/2022	National survey (test due to symptoms only)	1/09/2022
0.518518519	0.430943472	0.605263495	29/09/2022	National survey (test due to symptoms only)	2/09/2022
0.503546099	0.418173133	0.588766985	30/09/2022	National survey (test due to symptoms only)	3/09/2022
0.517006803	0.433202519	0.600111907	1/10/2022	National survey (test due to symptoms only)	4/09/2022
0.513513514	0.430054848	0.596420431	2/10/2022	National survey (test due to symptoms only)	5/09/2022
0.513513514	0.430054848	0.596420431	3/10/2022	National survey (test due to symptoms only)	6/09/2022
0.513888889	0.429242669	0.597952042	4/10/2022	National survey (test due to symptoms only)	7/09/2022
0.513157895	0.430838714	0.594954194	5/10/2022	National survey (test due to symptoms only)	8/09/2022
0.522012579	0.441452009	0.60173744	6/10/2022	National survey (test due to symptoms only)	9/09/2022
0.516129032	0.434586498	0.597043199	7/10/2022	National survey (test due to symptoms only)	10/09/2022
0.519230769	0.437913834	0.599803364	8/10/2022	National survey (test due to symptoms only)	11/09/2022
0.516129032	0.434586498	0.597043199	9/10/2022	National survey (test due to symptoms only)	12/09/2022
0.516129032	0.434586498	0.597043199	10/10/2022	National survey (test due to symptoms only)	13/09/2022
0.525316456	0.444455168	0.605210415	11/10/2022	National survey (test due to symptoms only)	14/09/2022
0.52173913	0.441697684	0.600965656	12/10/2022	National survey (test due to symptoms only)	15/09/2022
0.509433962	0.429051616	0.589458161	13/10/2022	National survey (test due to symptoms only)	16/09/2022
0.49375	0.413913658	0.573822108	14/10/2022	National survey (test due to symptoms only)	17/09/2022
0.5	0.420039816	0.579960184	15/10/2022	National survey (test due to symptoms only)	18/09/2022
0.5	0.420039816	0.579960184	16/10/2022	National survey (test due to symptoms only)	19/09/2022
0.5	0.420039816	0.579960184	17/10/2022	National survey (test due to symptoms only)	20/09/2022
0.484662577	0.405777622	0.564115303	18/10/2022	National survey (test due to symptoms only)	21/09/2022
0.506493506	0.4248347	0.587897672	19/10/2022	National survey (test due to symptoms only)	22/09/2022
0.509677419	0.428234762	0.590743063	20/10/2022	National survey (test due to symptoms only)	23/09/2022
0.519230769	0.437913834	0.599803364	21/10/2022	National survey (test due to symptoms only)	24/09/2022
0.512987013	0.431220544	0.594244194	22/10/2022	National survey (test due to symptoms only)	25/09/2022
0.519230769	0.437913834	0.599803364	23/10/2022	National survey (test due to symptoms only)	26/09/2022
0.519230769	0.437913834	0.599803364	24/10/2022	National survey (test due to symptoms only)	27/09/2022
0.548387097	0.466539226	0.628349483	25/10/2022	National survey (test due to symptoms only)	28/09/2022
0.554054054	0.47020272	0.635697791	26/10/2022	National survey (test due to symptoms only)	29/09/2022
0.543624161	0.460114839	0.625364167	27/10/2022	National survey (test due to symptoms only)	30/09/2022
0.540540541	0.456761847	0.622663749	28/10/2022	National survey (test due to symptoms only)	1/10/2022
0.528169014	0.442706288	0.612432201	29/10/2022	National survey (test due to symptoms only)	2/10/2022
0.531914894	0.446096826	0.616364092	30/10/2022	National survey (test due to symptoms only)	3/10/2022
0.531914894	0.446096826	0.616364092	31/10/2022	National survey (test due to symptoms only)	4/10/2022
0.543478261	0.456593353	0.628457003	1/11/2022	National survey (test due to symptoms only)	5/10/2022
0.557823129	0.473666633	0.639601687	2/11/2022	National survey (test due to symptoms only)	6/10/2022
0.557142857	0.470831303	0.640985142	3/11/2022	National survey (test due to symptoms only)	7/10/2022
0.559440559	0.474067774	0.642299414	4/11/2022	National survey (test due to symptoms only)	8/10/2022
0.555555556	0.47050037	0.638277789	5/11/2022	National survey (test due to symptoms only)	9/10/2022
0.55862069	0.473862485	0.640934374	6/11/2022	National survey (test due to symptoms only)	10/10/2022
0.55862069	0.473862485	0.640934374	7/11/2022	National survey (test due to symptoms only)	11/10/2022
0.567567568	0.483702356	0.648672823	8/11/2022	National survey (test due to symptoms only)	12/10/2022
0.545454545	0.460140056	0.628846905	9/11/2022	National survey (test due to symptoms only)	13/10/2022
0.567567568	0.483702356	0.648672823	10/11/2022	National survey (test due to symptoms only)	14/10/2022
0.590604027	0.507146644	0.670384316	11/11/2022	National survey (test due to symptoms only)	15/10/2022
0.583892617	0.500383858	0.663997072	12/11/2022	National survey (test due to symptoms only)	16/10/2022
0.583892617	0.500383858	0.663997072	13/11/2022	National survey (test due to symptoms only)	17/10/2022
0.583892617	0.500383858	0.663997072	14/11/2022	National survey (test due to symptoms only)	18/10/2022
0.567741935	0.48586727	0.646976334	15/11/2022	National survey (test due to symptoms only)	19/10/2022
0.570512821	0.488917318	0.649377839	16/11/2022	National survey (test due to symptoms only)	20/10/2022
0.576687117	0.496956807	0.653577014	17/11/2022	National survey (test due to symptoms only)	21/10/2022
0.567901235	0.487884358	0.645387675	18/11/2022	National survey (test due to symptoms only)	22/10/2022
0.564417178	0.48464992	0.641798894	19/11/2022	National survey (test due to symptoms only)	23/10/2022
0.561728395	0.481704271	0.639452303	20/11/2022	National survey (test due to symptoms only)	24/10/2022
0.561728395	0.481704271	0.639452303	21/11/2022	National survey (test due to symptoms only)	25/10/2022
0.556962025	0.475897044	0.635849965	22/11/2022	National survey (test due to symptoms only)	26/10/2022
0.538461538	0.46024106	0.615309345	23/11/2022	National survey (test due to symptoms only)	27/10/2022
0.552941176	0.474898225	0.629105731	24/11/2022	National survey (test due to symptoms only)	28/10/2022
0.56626506	0.487252029	0.642869072	25/11/2022	National survey (test due to symptoms only)	29/10/2022
0.55952381	0.480994248	0.635915745	26/11/2022	National survey (test due to symptoms only)	30/10/2022
0.558823529	0.480774152	0.634785669	27/11/2022	National survey (test due to symptoms only)	31/10/2022
0.558823529	0.480774152	0.634785669	28/11/2022	National survey (test due to symptoms only)	1/11/2022
0.54491018	0.466172098	0.622025875	29/11/2022	National survey (test due to symptoms only)	2/11/2022
0.538461538	0.46024106	0.615309345	30/11/2022	National survey (test due to symptoms only)	3/11/2022
0.536723164	0.460356502	0.611839308	1/12/2022	National survey (test due to symptoms only)	4/11/2022
0.537572254	0.460295162	0.613539881	2/12/2022	National survey (test due to symptoms only)	5/11/2022
0.525423729	0.449147281	0.600834489	3/12/2022	National survey (test due to symptoms only)	6/11/2022
0.519774011	0.44355663	0.595318096	4/12/2022	National survey (test due to symptoms only)	7/11/2022
0.519774011	0.44355663	0.595318096	5/12/2022	National survey (test due to symptoms only)	8/11/2022
0.508982036	0.430603038	0.587036616	6/12/2022	National survey (test due to symptoms only)	9/11/2022
0.526315789	0.448666147	0.603037451	7/12/2022	National survey (test due to symptoms only)	10/11/2022
0.534482759	0.45745577	0.610314991	8/12/2022	National survey (test due to symptoms only)	11/11/2022
0.546961326	0.471422055	0.620937177	9/12/2022	National survey (test due to symptoms only)	12/11/2022
0.556756757	0.482050973	0.629614295	10/12/2022	National survey (test due to symptoms only)	13/11/2022
0.559139785	0.484642907	0.631721275	11/12/2022	National survey (test due to symptoms only)	14/11/2022
0.559139785	0.484642907	0.631721275	12/12/2022	National survey (test due to symptoms only)	15/11/2022
0.592592593	0.518899363	0.663333898	13/12/2022	National survey (test due to symptoms only)	16/11/2022
0.602150538	0.527953635	0.673036897	14/12/2022	National survey (test due to symptoms only)	17/11/2022
0.603448276	0.526634926	0.676674095	15/12/2022	National survey (test due to symptoms only)	18/11/2022
0.605714286	0.529162629	0.678620925	16/12/2022	National survey (test due to symptoms only)	19/11/2022
0.60989011	0.534957082	0.681181722	17/12/2022	National survey (test due to symptoms only)	20/11/2022
0.614973262	0.541180222	0.68505943	18/12/2022	National survey (test due to symptoms only)	21/11/2022
0.610526316	0.537272739	0.680273843	19/12/2022	National survey (test due to symptoms only)	22/11/2022
0.611111111	0.535762332	0.68273638	20/12/2022	National survey (test due to symptoms only)	23/11/2022
0.644171779	0.565503192	0.717492198	21/12/2022	National survey (test due to symptoms only)	24/11/2022
0.639240506	0.559134309	0.714016188	22/12/2022	National survey (test due to symptoms only)	25/11/2022
0.636363636	0.555091631	0.712277958	23/12/2022	National survey (test due to symptoms only)	26/11/2022
0.644736842	0.563116894	0.720592615	24/12/2022	National survey (test due to symptoms only)	27/11/2022
0.646666667	0.564524745	0.722888055	25/12/2022	National survey (test due to symptoms only)	28/11/2022
0.646666667	0.564524745	0.722888055	26/12/2022	National survey (test due to symptoms only)	29/11/2022
0.657342657	0.573410979	0.73460433	27/12/2022	National survey (test due to symptoms only)	30/11/2022
0.672131148	0.58130127	0.754380679	28/12/2022	National survey (test due to symptoms only)	1/12/2022
0.678571429	0.58372835	0.763701698	29/12/2022	National survey (test due to symptoms only)	2/12/2022
0.681818182	0.586187124	0.767375394	30/12/2022	National survey (test due to symptoms only)	3/12/2022
0.711538462	0.614466588	0.796180773	31/12/2022	National survey (test due to symptoms only)	4/12/2022
0.718446602	0.621271868	0.802653133	1/01/2023	National survey (test due to symptoms only)	5/12/2022
0.718446602	0.621271868	0.802653133	2/01/2023	National survey (test due to symptoms only)	6/12/2022
0.75	0.661079164	0.825739629	3/01/2023	National survey (test due to symptoms only)	7/12/2022
0.741666667	0.653790595	0.81724147	4/01/2023	National survey (test due to symptoms only)	8/12/2022
0.739130435	0.648988768	0.816563324	5/01/2023	National survey (test due to symptoms only)	9/12/2022
0.738317757	0.64446012	0.818545879	6/01/2023	National survey (test due to symptoms only)	10/12/2022
0.74	0.642687937	0.822605562	7/01/2023	National survey (test due to symptoms only)	11/12/2022
0.745098039	0.649225308	0.826245464	8/01/2023	National survey (test due to symptoms only)	12/12/2022
0.745098039	0.649225308	0.826245464	9/01/2023	National survey (test due to symptoms only)	13/12/2022
0.744680851	0.644326716	0.829060477	10/01/2023	National survey (test due to symptoms only)	14/12/2022
0.691489362	0.587817233	0.78270685	11/01/2023	National survey (test due to symptoms only)	15/12/2022
0.67	0.568827249	0.760801465	12/01/2023	National survey (test due to symptoms only)	16/12/2022
0.657142857	0.558139559	0.747028223	13/01/2023	National survey (test due to symptoms only)	17/12/2022
0.670103093	0.567259144	0.762243153	14/01/2023	National survey (test due to symptoms only)	18/12/2022
0.663043478	0.556960711	0.758303378	15/01/2023	National survey (test due to symptoms only)	19/12/2022
0.674157303	0.566581618	0.769769864	16/01/2023	National survey (test due to symptoms only)	20/12/2022
0.63	0.527648359	0.72443342	17/01/2023	National survey (test due to symptoms only)	21/12/2022
0.622641509	0.523265883	0.714978036	18/01/2023	National survey (test due to symptoms only)	22/12/2022
0.633928571	0.537644749	0.722940957	19/01/2023	National survey (test due to symptoms only)	23/12/2022
0.634782609	0.539861504	0.722579599	20/01/2023	National survey (test due to symptoms only)	24/12/2022
0.629310345	0.534702081	0.717144787	21/01/2023	National survey (test due to symptoms only)	25/12/2022
0.629310345	0.534702081	0.717144787	22/01/2023	National survey (test due to symptoms only)	26/12/2022
0.629310345	0.534702081	0.717144787	23/01/2023	National survey (test due to symptoms only)	27/12/2022
0.628099174	0.535558434	0.714211367	24/01/2023	National survey (test due to symptoms only)	28/12/2022
0.6	0.510455903	0.684881807	25/01/2023	National survey (test due to symptoms only)	29/12/2022
0.590909091	0.501992975	0.675652764	26/01/2023	National survey (test due to symptoms only)	30/12/2022
0.592592593	0.50473072	0.676300497	27/01/2023	National survey (test due to symptoms only)	31/12/2022
0.591240876	0.504041426	0.67440778	28/01/2023	National survey (test due to symptoms only)	1/01/2023
0.589928058	0.503376728	0.672563027	29/01/2023	National survey (test due to symptoms only)	2/01/2023
0.589928058	0.503376728	0.672563027	30/01/2023	National survey (test due to symptoms only)	3/01/2023
0.551181102	0.460424156	0.639496563	31/01/2023	National survey (test due to symptoms only)	4/01/2023
0.533333333	0.440055503	0.624927141	1/02/2023	National survey (test due to symptoms only)	5/01/2023
0.525423729	0.431454602	0.618086397	2/02/2023	National survey (test due to symptoms only)	6/01/2023
0.516949153	0.423134295	0.609893072	3/02/2023	National survey (test due to symptoms only)	7/01/2023
0.508474576	0.414839386	0.601674308	4/02/2023	National survey (test due to symptoms only)	8/01/2023
0.495652174	0.401101814	0.590431859	5/02/2023	National survey (test due to symptoms only)	9/01/2023
0.495652174	0.401101814	0.590431859	6/02/2023	National survey (test due to symptoms only)	10/01/2023
0.495652174	0.401101814	0.590431859	7/02/2023	National survey (test due to symptoms only)	11/01/2023
0.513761468	0.416115495	0.610641012	8/02/2023	National survey (test due to symptoms only)	12/01/2023
0.504761905	0.405453594	0.603794755	9/02/2023	National survey (test due to symptoms only)	13/01/2023
0.489130435	0.383409308	0.595570585	10/02/2023	National survey (test due to symptoms only)	14/01/2023
0.47826087	0.372969813	0.584990036	11/02/2023	National survey (test due to symptoms only)	15/01/2023
0.472527473	0.366899195	0.579993468	12/02/2023	National survey (test due to symptoms only)	16/01/2023
0.472527473	0.366899195	0.579993468	13/02/2023	National survey (test due to symptoms only)	17/01/2023
0.511111111	0.403458133	0.618012514	14/02/2023	National survey (test due to symptoms only)	18/01/2023
0.517241379	0.407522669	0.62575302	15/02/2023	National survey (test due to symptoms only)	19/01/2023
0.511363636	0.402456079	0.619484812	16/02/2023	National survey (test due to symptoms only)	20/01/2023
0.516483516	0.409288444	0.622576023	17/02/2023	National survey (test due to symptoms only)	21/01/2023
0.522222222	0.41426789	0.628673335	18/02/2023	National survey (test due to symptoms only)	22/01/2023
0.522222222	0.41426789	0.628673335	19/02/2023	National survey (test due to symptoms only)	23/01/2023
0.522222222	0.41426789	0.628673335	20/02/2023	National survey (test due to symptoms only)	24/01/2023
0.489361702	0.384783419	0.594628521	21/02/2023	National survey (test due to symptoms only)	25/01/2023
0.47311828	0.368621041	0.57937448	22/02/2023	National survey (test due to symptoms only)	26/01/2023
0.473684211	0.370283514	0.578770055	23/02/2023	National survey (test due to symptoms only)	27/01/2023
0.474747475	0.373442999	0.577602723	24/02/2023	National survey (test due to symptoms only)	28/01/2023
0.48	0.37900548	0.582210235	25/02/2023	National survey (test due to symptoms only)	29/01/2023
0.479591837	0.377571363	0.582878533	26/02/2023	National survey (test due to symptoms only)	30/01/2023
0.479591837	0.377571363	0.582878533	27/02/2023	National survey (test due to symptoms only)	31/01/2023
0.48	0.37900548	0.582210235	28/02/2023	National survey (test due to symptoms only)	1/02/2023
0.489583333	0.386112378	0.59371423	1/03/2023	National survey (test due to symptoms only)	2/02/2023
0.479591837	0.377571363	0.582878533	2/03/2023	National survey (test due to symptoms only)	3/02/2023
0.468085106	0.364373898	0.573862149	3/03/2023	National survey (test due to symptoms only)	4/02/2023
0.468085106	0.364373898	0.573862149	4/03/2023	National survey (test due to symptoms only)	5/02/2023
0.468085106	0.364373898	0.573862149	5/03/2023	National survey (test due to symptoms only)	6/02/2023
0.468085106	0.364373898	0.573862149	6/03/2023	National survey (test due to symptoms only)	7/02/2023
0.463157895	0.360224802	0.568450383	7/03/2023	National survey (test due to symptoms only)	8/02/2023
0.46	0.359843353	0.56258842	8/03/2023	National survey (test due to symptoms only)	9/02/2023
0.475247525	0.374945772	0.577038795	9/03/2023	National survey (test due to symptoms only)	10/02/2023
0.485714286	0.386990794	0.585264177	10/03/2023	National survey (test due to symptoms only)	11/02/2023
0.504672897	0.406321413	0.602759197	11/03/2023	National survey (test due to symptoms only)	12/02/2023
0.495412844	0.39824693	0.59283423	12/03/2023	National survey (test due to symptoms only)	13/02/2023
0.495412844	0.39824693	0.59283423	13/03/2023	National survey (test due to symptoms only)	14/02/2023
0.46728972	0.370193303	0.56624265	14/03/2023	National survey (test due to symptoms only)	15/02/2023
0.486956522	0.392662543	0.581938487	15/03/2023	National survey (test due to symptoms only)	16/02/2023
0.486956522	0.392662543	0.581938487	16/03/2023	National survey (test due to symptoms only)	17/02/2023
0.477876106	0.383037061	0.573903098	17/03/2023	National survey (test due to symptoms only)	18/02/2023
0.475	0.383110328	0.568152622	18/03/2023	National survey (test due to symptoms only)	19/02/2023
0.483870968	0.393219205	0.575310832	19/03/2023	National survey (test due to symptoms only)	20/02/2023
0.48	0.389836057	0.571133268	20/03/2023	National survey (test due to symptoms only)	21/02/2023
0.507692308	0.418606933	0.59641943	21/03/2023	National survey (test due to symptoms only)	22/02/2023
0.531746032	0.440807042	0.621158706	22/03/2023	National survey (test due to symptoms only)	23/02/2023
0.540322581	0.448527525	0.630147094	23/03/2023	National survey (test due to symptoms only)	24/02/2023
0.540322581	0.448527525	0.630147094	24/03/2023	National survey (test due to symptoms only)	25/02/2023
0.540322581	0.448527525	0.630147094	25/03/2023	National survey (test due to symptoms only)	26/02/2023
0.536	0.444633138	0.62562191	26/03/2023	National survey (test due to symptoms only)	27/02/2023
0.536	0.444633138	0.62562191	27/03/2023	National survey (test due to symptoms only)	28/02/2023
0.547619048	0.456514668	0.636433645	28/03/2023	National survey (test due to symptoms only)	1/03/2023
0.522058824	0.434760139	0.608376113	29/03/2023	National survey (test due to symptoms only)	2/03/2023
0.522727273	0.434067859	0.610344439	30/03/2023	National survey (test due to symptoms only)	3/03/2023
0.528985507	0.442245824	0.61445455	31/03/2023	National survey (test due to symptoms only)	4/03/2023
0.528571429	0.442477243	0.61343129	1/04/2023	National survey (test due to symptoms only)	5/03/2023
0.528571429	0.442477243	0.61343129	2/04/2023	National survey (test due to symptoms only)	6/03/2023
0.528571429	0.442477243	0.61343129	3/04/2023	National survey (test due to symptoms only)	7/03/2023
0.533333333	0.445553585	0.619618836	4/04/2023	National survey (test due to symptoms only)	8/03/2023
0.551470588	0.463875336	0.636775404	5/04/2023	National survey (test due to symptoms only)	9/03/2023
0.540145985	0.452961433	0.625557474	6/04/2023	National survey (test due to symptoms only)	10/03/2023
0.545454545	0.460140056	0.628846905	7/04/2023	National survey (test due to symptoms only)	11/03/2023
0.531914894	0.446096826	0.616364092	8/04/2023	National survey (test due to symptoms only)	12/03/2023
0.531914894	0.446096826	0.616364092	9/04/2023	National survey (test due to symptoms only)	13/03/2023
0.531914894	0.446096826	0.616364092	10/04/2023	National survey (test due to symptoms only)	14/03/2023
0.551724138	0.466987322	0.634304191	11/04/2023	National survey (test due to symptoms only)	15/03/2023
0.538461538	0.453200107	0.622096649	12/04/2023	National survey (test due to symptoms only)	16/03/2023
0.551724138	0.466987322	0.634304191	13/04/2023	National survey (test due to symptoms only)	17/03/2023
0.548611111	0.463585064	0.631595976	14/04/2023	National survey (test due to symptoms only)	18/03/2023
0.556338028	0.470661457	0.639614937	15/04/2023	National survey (test due to symptoms only)	19/03/2023
0.54676259	0.460178459	0.631311474	16/04/2023	National survey (test due to symptoms only)	20/03/2023
0.550724638	0.463793148	0.63543211	17/04/2023	National survey (test due to symptoms only)	21/03/2023
0.535211268	0.449670841	0.619252202	18/04/2023	National survey (test due to symptoms only)	22/03/2023
0.555555556	0.473131228	0.635786178	19/04/2023	National survey (test due to symptoms only)	23/03/2023
0.556962025	0.475897044	0.635849965	20/04/2023	National survey (test due to symptoms only)	24/03/2023
0.553459119	0.472665731	0.632222465	21/04/2023	National survey (test due to symptoms only)	25/03/2023
0.54375	0.46325702	0.622592319	22/04/2023	National survey (test due to symptoms only)	26/03/2023
0.546583851	0.46633543	0.625085728	23/04/2023	National survey (test due to symptoms only)	27/03/2023
0.546583851	0.46633543	0.625085728	24/04/2023	National survey (test due to symptoms only)	28/03/2023
0.54248366	0.460116773	0.623173221	25/04/2023	National survey (test due to symptoms only)	29/03/2023
0.559006211	0.47872539	0.637074461	26/04/2023	National survey (test due to symptoms only)	30/03/2023
0.555555556	0.477745071	0.631406528	27/04/2023	National survey (test due to symptoms only)	31/03/2023
0.548571429	0.47170024	0.623769294	28/04/2023	National survey (test due to symptoms only)	1/04/2023
0.554285714	0.477402344	0.629298797	29/04/2023	National survey (test due to symptoms only)	2/04/2023
0.554285714	0.477402344	0.629298797	30/04/2023	National survey (test due to symptoms only)	3/04/2023
0.554285714	0.477402344	0.629298797	1/05/2023	National survey (test due to symptoms only)	4/04/2023
0.547619048	0.469112224	0.624415979	2/05/2023	National survey (test due to symptoms only)	5/04/2023
0.534591195	0.45390093	0.613968114	3/05/2023	National survey (test due to symptoms only)	6/04/2023
0.54248366	0.460116773	0.623173221	4/05/2023	National survey (test due to symptoms only)	7/04/2023
0.531468531	0.446276027	0.615330476	5/05/2023	National survey (test due to symptoms only)	8/04/2023
0.535211268	0.449670841	0.619252202	6/05/2023	National survey (test due to symptoms only)	9/04/2023
0.542857143	0.456620752	0.627241854	7/05/2023	National survey (test due to symptoms only)	10/04/2023
0.542857143	0.456620752	0.627241854	8/05/2023	National survey (test due to symptoms only)	11/04/2023
0.5390625	0.448773998	0.627502602	9/05/2023	National survey (test due to symptoms only)	12/04/2023
0.526315789	0.43794757	0.613486385	10/05/2023	National survey (test due to symptoms only)	13/04/2023
0.52027027	0.436709839	0.603003061	11/05/2023	National survey (test due to symptoms only)	14/04/2023
0.523489933	0.440175099	0.605852186	12/05/2023	National survey (test due to symptoms only)	15/04/2023
0.532894737	0.450325652	0.614156502	13/05/2023	National survey (test due to symptoms only)	16/04/2023
0.535947712	0.45362973	0.61684649	14/05/2023	National survey (test due to symptoms only)	17/04/2023
0.532467532	0.450456806	0.613204928	15/05/2023	National survey (test due to symptoms only)	18/04/2023
0.533783784	0.45006331	0.616124755	16/05/2023	National survey (test due to symptoms only)	19/04/2023
0.520547945	0.436397363	0.603847881	17/05/2023	National survey (test due to symptoms only)	20/04/2023
0.523489933	0.440175099	0.605852186	18/05/2023	National survey (test due to symptoms only)	21/04/2023
0.513157895	0.430838714	0.594954194	19/05/2023	National survey (test due to symptoms only)	22/04/2023
0.523178808	0.440437166	0.604993123	20/05/2023	National survey (test due to symptoms only)	23/04/2023
0.526315789	0.443816433	0.60776933	21/05/2023	National survey (test due to symptoms only)	24/04/2023
0.526315789	0.443816433	0.60776933	22/05/2023	National survey (test due to symptoms only)	25/04/2023
0.526627219	0.448503281	0.603800915	23/05/2023	National survey (test due to symptoms only)	26/04/2023
0.532934132	0.4542727	0.610405919	24/05/2023	National survey (test due to symptoms only)	27/04/2023
0.535031847	0.453809661	0.614906755	25/05/2023	National survey (test due to symptoms only)	28/04/2023
0.554216867	0.475203861	0.631259134	26/05/2023	National survey (test due to symptoms only)	29/04/2023
0.568047337	0.489769514	0.643895859	27/05/2023	National survey (test due to symptoms only)	30/04/2023
0.573099415	0.495315467	0.648304505	28/05/2023	National survey (test due to symptoms only)	1/05/2023
0.573099415	0.495315467	0.648304505	29/05/2023	National survey (test due to symptoms only)	2/05/2023
0.563535912	0.487985357	0.636970894	30/05/2023	National survey (test due to symptoms only)	3/05/2023
0.56185567	0.488968819	0.63282292	31/05/2023	National survey (test due to symptoms only)	4/05/2023
0.566326531	0.493836881	0.636779038	1/06/2023	National survey (test due to symptoms only)	5/05/2023
0.575	0.503304132	0.644438823	2/06/2023	National survey (test due to symptoms only)	6/05/2023
0.565217391	0.494746105	0.633793584	3/06/2023	National survey (test due to symptoms only)	7/05/2023
0.563981043	0.494200836	0.631937859	4/06/2023	National survey (test due to symptoms only)	8/05/2023
0.563981043	0.494200836	0.631937859	5/06/2023	National survey (test due to symptoms only)	9/05/2023
0.56779661	0.501958995	0.631909472	6/06/2023	National survey (test due to symptoms only)	10/05/2023
0.56768559	0.500813621	0.632782235	7/06/2023	National survey (test due to symptoms only)	11/05/2023
0.564220183	0.495609429	0.631060332	8/06/2023	National survey (test due to symptoms only)	12/05/2023
0.582608696	0.515982337	0.64707746	9/06/2023	National survey (test due to symptoms only)	13/05/2023
0.579646018	0.512386648	0.644787907	10/06/2023	National survey (test due to symptoms only)	14/05/2023
0.580357143	0.512792185	0.645766343	11/06/2023	National survey (test due to symptoms only)	15/05/2023
0.582959641	0.515258391	0.64842511	12/06/2023	National survey (test due to symptoms only)	16/05/2023
0.592417062	0.522831736	0.659367571	13/06/2023	National survey (test due to symptoms only)	17/05/2023
0.576744186	0.507700015	0.643642172	14/06/2023	National survey (test due to symptoms only)	18/05/2023
0.578703704	0.509838921	0.645377782	15/06/2023	National survey (test due to symptoms only)	19/05/2023
0.587677725	0.518044365	0.654811578	16/06/2023	National survey (test due to symptoms only)	20/05/2023
0.585714286	0.515890582	0.653082722	17/06/2023	National survey (test due to symptoms only)	21/05/2023
0.583732057	0.513717727	0.651336329	18/06/2023	National survey (test due to symptoms only)	22/05/2023
0.583732057	0.513717727	0.651336329	19/06/2023	National survey (test due to symptoms only)	23/05/2023
0.598086124	0.528220426	0.665127952	20/06/2023	National survey (test due to symptoms only)	24/05/2023
0.595121951	0.524513226	0.662938057	21/06/2023	National survey (test due to symptoms only)	25/05/2023
0.593137255	0.522326076	0.661200571	22/06/2023	National survey (test due to symptoms only)	26/05/2023
0.590673575	0.517760942	0.660756353	23/06/2023	National survey (test due to symptoms only)	27/05/2023
0.577540107	0.503312162	0.649269772	24/06/2023	National survey (test due to symptoms only)	28/05/2023
0.572972973	0.498304566	0.645264603	25/06/2023	National survey (test due to symptoms only)	29/05/2023
0.572972973	0.498304566	0.645264603	26/06/2023	National survey (test due to symptoms only)	30/05/2023
0.545023697	0.47523651	0.613527986	27/06/2023	National survey (test due to symptoms only)	31/05/2023
0.54368932	0.473037289	0.613065831	28/06/2023	National survey (test due to symptoms only)	1/06/2023
0.548076923	0.477766754	0.616997117	29/06/2023	National survey (test due to symptoms only)	2/06/2023
0.533018868	0.463446814	0.601654664	30/06/2023	National survey (test due to symptoms only)	3/06/2023
0.545454545	0.475322883	0.614278456	1/07/2023	National survey (test due to symptoms only)	4/06/2023
0.546341463	0.475505468	0.615817785	2/07/2023	National survey (test due to symptoms only)	5/06/2023
0.546341463	0.475505468	0.615817785	3/07/2023	National survey (test due to symptoms only)	6/06/2023
0.520618557	0.447897217	0.592700223	4/07/2023	National survey (test due to symptoms only)	7/06/2023
0.525510204	0.453126765	0.597110388	5/07/2023	National survey (test due to symptoms only)	8/06/2023
0.515463918	0.442796687	0.587651401	6/07/2023	National survey (test due to symptoms only)	9/06/2023
0.489247312	0.415400949	0.563441821	7/07/2023	National survey (test due to symptoms only)	10/06/2023
0.483516484	0.408964213	0.558614361	8/07/2023	National survey (test due to symptoms only)	11/06/2023
0.475675676	0.401914709	0.550228558	9/07/2023	National survey (test due to symptoms only)	12/06/2023
0.475675676	0.401914709	0.550228558	10/07/2023	National survey (test due to symptoms only)	13/06/2023
0.47761194	0.406855429	0.549038493	11/07/2023	National survey (test due to symptoms only)	14/06/2023
0.502590674	0.429899021	0.575201533	12/07/2023	National survey (test due to symptoms only)	15/06/2023
0.497354497	0.423963709	0.57082956	13/07/2023	National survey (test due to symptoms only)	16/06/2023
0.47715736	0.405683581	0.549328871	14/07/2023	National survey (test due to symptoms only)	17/06/2023
0.472361809	0.401359986	0.544199255	15/07/2023	National survey (test due to symptoms only)	18/06/2023
0.472081218	0.400720548	0.544294691	16/07/2023	National survey (test due to symptoms only)	19/06/2023
0.472081218	0.400720548	0.544294691	17/07/2023	National survey (test due to symptoms only)	20/06/2023
0.45	0.375910066	0.525763946	18/07/2023	National survey (test due to symptoms only)	21/06/2023
0.445783133	0.368740866	0.524796139	19/07/2023	National survey (test due to symptoms only)	22/06/2023
0.445121951	0.367629847	0.524633537	20/07/2023	National survey (test due to symptoms only)	23/06/2023
0.432258065	0.353023666	0.51413273	21/07/2023	National survey (test due to symptoms only)	24/06/2023
0.432258065	0.353023666	0.51413273	22/07/2023	National survey (test due to symptoms only)	25/06/2023
0.432258065	0.353023666	0.51413273	23/07/2023	National survey (test due to symptoms only)	26/06/2023
0.432258065	0.353023666	0.51413273	24/07/2023	National survey (test due to symptoms only)	27/06/2023
0.453781513	0.362307811	0.547610388	25/07/2023	National survey (test due to symptoms only)	28/06/2023
0.45045045	0.355855671	0.547755069	26/07/2023	National survey (test due to symptoms only)	29/06/2023
0.429906542	0.334587491	0.529205609	27/07/2023	National survey (test due to symptoms only)	30/06/2023
0.434343434	0.334989436	0.537731208	28/07/2023	National survey (test due to symptoms only)	1/07/2023
0.421052632	0.320431433	0.526732693	29/07/2023	National survey (test due to symptoms only)	2/07/2023
0.421052632	0.320431433	0.526732693	30/07/2023	National survey (test due to symptoms only)	3/07/2023
0.421052632	0.320431433	0.526732693	31/07/2023	National survey (test due to symptoms only)	4/07/2023
0.462365591	0.358357792	0.568836145	1/08/2023	National survey (test due to symptoms only)	5/07/2023
0.485436893	0.385751969	0.585980867	2/08/2023	National survey (test due to symptoms only)	6/07/2023
0.504672897	0.406321413	0.602759197	3/08/2023	National survey (test due to symptoms only)	7/07/2023
0.519230769	0.419077439	0.618260761	4/08/2023	National survey (test due to symptoms only)	8/07/2023
0.509433962	0.41048477	0.607842651	5/08/2023	National survey (test due to symptoms only)	9/07/2023
0.518867925	0.419698129	0.61695668	6/08/2023	National survey (test due to symptoms only)	10/07/2023
0.518867925	0.419698129	0.61695668	7/08/2023	National survey (test due to symptoms only)	11/07/2023
0.510204082	0.407173634	0.612601441	8/08/2023	National survey (test due to symptoms only)	12/07/2023
0.473684211	0.370283514	0.578770055	9/08/2023	National survey (test due to symptoms only)	13/07/2023
0.470588235	0.370973293	0.571955518	10/08/2023	National survey (test due to symptoms only)	14/07/2023
0.494736842	0.390531764	0.599278923	11/08/2023	National survey (test due to symptoms only)	15/07/2023
0.520833333	0.416435917	0.623910815	12/08/2023	National survey (test due to symptoms only)	16/07/2023
0.510204082	0.407173634	0.612601441	13/08/2023	National survey (test due to symptoms only)	17/07/2023
0.510204082	0.407173634	0.612601441	14/08/2023	National survey (test due to symptoms only)	18/07/2023
0.509090909	0.412010847	0.60566934	15/08/2023	National survey (test due to symptoms only)	19/07/2023
0.513043478	0.418061513	0.607337457	16/08/2023	National survey (test due to symptoms only)	20/07/2023
0.488	0.397598171	0.578983408	17/08/2023	National survey (test due to symptoms only)	21/07/2023
0.484615385	0.396097338	0.573849951	18/08/2023	National survey (test due to symptoms only)	22/07/2023
0.492537313	0.405166066	0.580245591	19/08/2023	National survey (test due to symptoms only)	23/07/2023
0.489208633	0.403538108	0.57534873	20/08/2023	National survey (test due to symptoms only)	24/07/2023
0.485714286	0.400446103	0.571599592	21/08/2023	National survey (test due to symptoms only)	25/07/2023
0.48630137	0.402822228	0.570347596	22/08/2023	National survey (test due to symptoms only)	26/07/2023
0.480519481	0.399422408	0.562380501	23/08/2023	National survey (test due to symptoms only)	27/07/2023
0.476470588	0.399449899	0.554325944	24/08/2023	National survey (test due to symptoms only)	28/07/2023
0.482051282	0.410102441	0.554554065	25/08/2023	National survey (test due to symptoms only)	29/07/2023
0.482233503	0.410653747	0.554355928	26/08/2023	National survey (test due to symptoms only)	30/07/2023
0.485	0.41391483	0.556536364	27/08/2023	National survey (test due to symptoms only)	31/07/2023
0.485	0.41391483	0.556536364	28/08/2023	National survey (test due to symptoms only)	1/08/2023
0.481865285	0.409541692	0.554754445	29/08/2023	National survey (test due to symptoms only)	2/08/2023
0.476683938	0.404471083	0.549623965	30/08/2023	National survey (test due to symptoms only)	3/08/2023
0.475409836	0.401246373	0.55038275	31/08/2023	National survey (test due to symptoms only)	4/08/2023
0.470588235	0.397350035	0.544773614	1/09/2023	National survey (test due to symptoms only)	5/08/2023
0.476190476	0.403215623	0.54992384	2/09/2023	National survey (test due to symptoms only)	6/08/2023
0.481283422	0.40780011	0.555369456	3/09/2023	National survey (test due to symptoms only)	7/08/2023
0.788461538	0.652962394	0.88938849	18/01/2022	National survey (test due to any reason)	11/01/2022
0.758064516	0.632550293	0.857813964	19/01/2022	National survey (test due to any reason)	11/01/2022
0.779411765	0.662404418	0.870959736	20/01/2022	National survey (test due to any reason)	11/01/2022
0.8	0.691673911	0.883517851	21/01/2022	National survey (test due to any reason)	11/01/2022
0.777777778	0.671722246	0.862658108	22/01/2022	National survey (test due to any reason)	11/01/2022
0.780487805	0.675445077	0.864407579	23/01/2022	National survey (test due to any reason)	11/01/2022
0.780487805	0.675445077	0.864407579	24/01/2022	National survey (test due to any reason)	11/01/2022
0.785714286	0.68264476	0.867775846	25/01/2022	National survey (test due to any reason)	11/01/2022
0.795918367	0.702562136	0.870657839	26/01/2022	National survey (test due to any reason)	11/01/2022
0.798165138	0.71052098	0.868976024	27/01/2022	National survey (test due to any reason)	11/01/2022
0.791304348	0.705578771	0.861471876	28/01/2022	National survey (test due to any reason)	11/01/2022
0.788135593	0.703333917	0.857952853	29/01/2022	National survey (test due to any reason)	11/01/2022
0.781512605	0.696482904	0.852038188	30/01/2022	National survey (test due to any reason)	11/01/2022
0.781512605	0.696482904	0.852038188	31/01/2022	National survey (test due to any reason)	11/01/2022
0.793650794	0.71245268	0.86055725	1/02/2022	National survey (test due to any reason)	11/01/2022
0.792307692	0.712393143	0.858444442	2/02/2022	National survey (test due to any reason)	11/01/2022
0.786764706	0.70832787	0.852300633	3/02/2022	National survey (test due to any reason)	11/01/2022
0.784172662	0.706451241	0.849394402	4/02/2022	National survey (test due to any reason)	11/01/2022
0.780141844	0.702681088	0.845463239	5/02/2022	National survey (test due to any reason)	11/01/2022
0.784722222	0.708565766	0.848797384	6/02/2022	National survey (test due to any reason)	11/01/2022
0.784722222	0.708565766	0.848797384	7/02/2022	National survey (test due to any reason)	11/01/2022
0.796992481	0.718551623	0.861749553	8/02/2022	National survey (test due to any reason)	12/01/2022
0.79338843	0.710291573	0.861604632	9/02/2022	National survey (test due to any reason)	13/01/2022
0.787401575	0.705960447	0.854977117	10/02/2022	National survey (test due to any reason)	14/01/2022
0.786259542	0.706114793	0.853025366	11/02/2022	National survey (test due to any reason)	15/01/2022
0.775193798	0.693357738	0.843979352	12/02/2022	National survey (test due to any reason)	16/01/2022
0.771653543	0.688795663	0.841426414	13/02/2022	National survey (test due to any reason)	17/01/2022
0.771653543	0.688795663	0.841426414	14/02/2022	National survey (test due to any reason)	18/01/2022
0.76	0.67544386	0.83184167	15/02/2022	National survey (test due to any reason)	19/01/2022
0.773109244	0.687318894	0.844840459	16/02/2022	National survey (test due to any reason)	20/01/2022
0.765217391	0.677088284	0.83922015	17/02/2022	National survey (test due to any reason)	21/01/2022
0.754545455	0.663325119	0.831593402	18/02/2022	National survey (test due to any reason)	22/01/2022
0.769230769	0.676367392	0.846200553	19/02/2022	National survey (test due to any reason)	23/01/2022
0.769230769	0.676367392	0.846200553	20/02/2022	National survey (test due to any reason)	24/01/2022
0.769230769	0.676367392	0.846200553	21/02/2022	National survey (test due to any reason)	25/01/2022
0.76635514	0.674706833	0.842733131	22/02/2022	National survey (test due to any reason)	26/01/2022
0.745098039	0.649225308	0.826245464	23/02/2022	National survey (test due to any reason)	27/01/2022
0.72826087	0.625507498	0.815802325	24/02/2022	National survey (test due to any reason)	28/01/2022
0.73255814	0.626201076	0.822310381	25/02/2022	National survey (test due to any reason)	29/01/2022
0.726190476	0.617991769	0.817856171	26/02/2022	National survey (test due to any reason)	30/01/2022
0.734939759	0.626638758	0.825845363	27/02/2022	National survey (test due to any reason)	31/01/2022
0.734939759	0.626638758	0.825845363	28/02/2022	National survey (test due to any reason)	1/02/2022
0.727272727	0.621895597	0.816804246	1/03/2022	National survey (test due to any reason)	2/02/2022
0.736842105	0.636492913	0.821904275	2/03/2022	National survey (test due to any reason)	3/02/2022
0.723404255	0.621541907	0.810705917	3/03/2022	National survey (test due to any reason)	4/02/2022
0.723404255	0.621541907	0.810705917	4/03/2022	National survey (test due to any reason)	5/02/2022
0.723404255	0.621541907	0.810705917	5/03/2022	National survey (test due to any reason)	6/02/2022
0.706521739	0.602418746	0.796882758	6/03/2022	National survey (test due to any reason)	7/02/2022
0.709677419	0.606368803	0.799183772	7/03/2022	National survey (test due to any reason)	8/02/2022
0.693877551	0.592645045	0.783021532	8/03/2022	National survey (test due to any reason)	9/02/2022
0.705882353	0.607454448	0.791976128	9/03/2022	National survey (test due to any reason)	10/02/2022
0.709677419	0.606368803	0.799183772	10/03/2022	National survey (test due to any reason)	11/02/2022
0.69047619	0.580204034	0.786859925	11/03/2022	National survey (test due to any reason)	12/02/2022
0.698795181	0.588222673	0.794687643	12/03/2022	National survey (test due to any reason)	13/02/2022
0.705882353	0.597128471	0.799789517	13/03/2022	National survey (test due to any reason)	14/02/2022
0.709302326	0.601440146	0.802246135	14/03/2022	National survey (test due to any reason)	15/02/2022
0.705882353	0.597128471	0.799789517	15/03/2022	National survey (test due to any reason)	16/02/2022
0.712643678	0.605661549	0.80464295	16/03/2022	National survey (test due to any reason)	17/02/2022
0.719101124	0.613844487	0.809265737	17/03/2022	National survey (test due to any reason)	18/02/2022
0.720430108	0.61777425	0.808565083	18/03/2022	National survey (test due to any reason)	19/02/2022
0.735849057	0.641329266	0.816753567	19/03/2022	National survey (test due to any reason)	20/02/2022
0.726415094	0.631259214	0.80850946	20/03/2022	National survey (test due to any reason)	21/02/2022
0.726415094	0.631259214	0.80850946	21/03/2022	National survey (test due to any reason)	22/02/2022
0.731092437	0.642089726	0.808240715	22/03/2022	National survey (test due to any reason)	23/02/2022
0.736	0.649688723	0.810792355	23/03/2022	National survey (test due to any reason)	24/02/2022
0.748091603	0.664807291	0.819820853	24/03/2022	National survey (test due to any reason)	25/02/2022
0.741258741	0.661424126	0.810821126	25/03/2022	National survey (test due to any reason)	26/02/2022
0.74025974	0.66353115	0.807502628	26/03/2022	National survey (test due to any reason)	27/02/2022
0.74025974	0.66353115	0.807502628	27/03/2022	National survey (test due to any reason)	28/02/2022
0.74025974	0.66353115	0.807502628	28/03/2022	National survey (test due to any reason)	1/03/2022
0.742331288	0.668077017	0.807554223	29/03/2022	National survey (test due to any reason)	2/03/2022
0.748538012	0.676601763	0.811648735	30/03/2022	National survey (test due to any reason)	3/03/2022
0.761363636	0.691430365	0.822275885	31/03/2022	National survey (test due to any reason)	4/03/2022
0.770949721	0.702364348	0.83033585	1/04/2022	National survey (test due to any reason)	5/03/2022
0.773480663	0.7055049	0.832273828	2/04/2022	National survey (test due to any reason)	6/03/2022
0.78021978	0.712975559	0.838102424	3/04/2022	National survey (test due to any reason)	7/03/2022
0.779005525	0.711460187	0.837178375	4/04/2022	National survey (test due to any reason)	8/03/2022
0.796791444	0.731920299	0.852002587	5/04/2022	National survey (test due to any reason)	9/03/2022
0.805970149	0.744442026	0.858237467	6/04/2022	National survey (test due to any reason)	10/03/2022
0.80861244	0.748636862	0.859609095	7/04/2022	National survey (test due to any reason)	11/03/2022
0.819444444	0.761546628	0.868344512	8/04/2022	National survey (test due to any reason)	12/03/2022
0.821100917	0.763656204	0.869584127	9/04/2022	National survey (test due to any reason)	13/03/2022
0.821917808	0.76469709	0.870195211	10/04/2022	National survey (test due to any reason)	14/03/2022
0.821100917	0.763656204	0.869584127	11/04/2022	National survey (test due to any reason)	15/03/2022
0.835616438	0.779759829	0.882133304	12/04/2022	National survey (test due to any reason)	16/03/2022
0.845132743	0.791255069	0.889697154	13/04/2022	National survey (test due to any reason)	17/03/2022
0.840707965	0.786356525	0.885871271	14/04/2022	National survey (test due to any reason)	18/03/2022
0.837719298	0.783324093	0.883092143	15/04/2022	National survey (test due to any reason)	19/03/2022
0.842342342	0.787618177	0.88766233	16/04/2022	National survey (test due to any reason)	20/03/2022
0.850220264	0.797035987	0.893989418	17/04/2022	National survey (test due to any reason)	21/03/2022
0.850220264	0.797035987	0.893989418	18/04/2022	National survey (test due to any reason)	22/03/2022
0.861607143	0.80934853	0.903993276	19/04/2022	National survey (test due to any reason)	23/03/2022
0.876146789	0.824935789	0.916770014	20/04/2022	National survey (test due to any reason)	24/03/2022
0.880733945	0.830147552	0.9205929	21/04/2022	National survey (test due to any reason)	25/03/2022
0.887850467	0.837737302	0.926808017	22/04/2022	National survey (test due to any reason)	26/03/2022
0.894736842	0.844973944	0.932846911	23/04/2022	National survey (test due to any reason)	27/03/2022
0.892523364	0.843105037	0.930638349	24/04/2022	National survey (test due to any reason)	28/03/2022
0.888888889	0.839197059	0.927498513	25/04/2022	National survey (test due to any reason)	29/03/2022
0.885844749	0.836109151	0.92474712	26/04/2022	National survey (test due to any reason)	30/03/2022
0.894736842	0.844973944	0.932846911	27/04/2022	National survey (test due to any reason)	31/03/2022
0.897560976	0.847679118	0.935462291	28/04/2022	National survey (test due to any reason)	1/04/2022
0.896039604	0.845481738	0.934486128	29/04/2022	National survey (test due to any reason)	2/04/2022
0.901477833	0.851945131	0.938775542	30/04/2022	National survey (test due to any reason)	3/04/2022
0.891509434	0.841666913	0.929971769	1/05/2022	National survey (test due to any reason)	4/04/2022
0.893518519	0.844517301	0.931292354	2/05/2022	National survey (test due to any reason)	5/04/2022
0.893203883	0.842780994	0.931850695	3/05/2022	National survey (test due to any reason)	6/04/2022
0.886792453	0.836250832	0.926104235	4/05/2022	National survey (test due to any reason)	7/04/2022
0.888888889	0.839197059	0.927498513	5/05/2022	National survey (test due to any reason)	8/04/2022
0.885321101	0.835378898	0.924395287	6/05/2022	National survey (test due to any reason)	9/04/2022
0.885321101	0.835378898	0.924395287	7/05/2022	National survey (test due to any reason)	10/04/2022
0.88317757	0.832391709	0.922954411	8/05/2022	National survey (test due to any reason)	11/04/2022
0.88317757	0.832391709	0.922954411	9/05/2022	National survey (test due to any reason)	12/04/2022
0.881278539	0.830900604	0.92096262	10/05/2022	National survey (test due to any reason)	13/04/2022
0.872146119	0.820541036	0.913333438	11/05/2022	National survey (test due to any reason)	14/04/2022
0.876106195	0.825937562	0.916071585	12/05/2022	National survey (test due to any reason)	15/04/2022
0.865217391	0.81417272	0.906550648	13/05/2022	National survey (test due to any reason)	16/04/2022
0.864628821	0.813385688	0.906133929	14/05/2022	National survey (test due to any reason)	17/04/2022
0.855263158	0.802781988	0.89822894	15/05/2022	National survey (test due to any reason)	18/04/2022
0.855263158	0.802781988	0.89822894	16/05/2022	National survey (test due to any reason)	19/04/2022
0.842553191	0.789571425	0.886655739	17/05/2022	National survey (test due to any reason)	20/04/2022
0.831896552	0.777441176	0.877647596	18/05/2022	National survey (test due to any reason)	21/04/2022
0.817391304	0.761290868	0.865108201	19/05/2022	National survey (test due to any reason)	22/04/2022
0.82173913	0.766040225	0.868935541	20/05/2022	National survey (test due to any reason)	23/04/2022
0.822510823	0.76701822	0.869517408	21/05/2022	National survey (test due to any reason)	24/04/2022
0.823275862	0.76798809	0.870094125	22/05/2022	National survey (test due to any reason)	25/04/2022
0.826086957	0.770800153	0.872752024	23/05/2022	National survey (test due to any reason)	26/04/2022
0.823275862	0.76798809	0.870094125	24/05/2022	National survey (test due to any reason)	27/04/2022
0.819742489	0.764258309	0.866889705	25/05/2022	National survey (test due to any reason)	28/04/2022
0.81779661	0.762527708	0.864888379	26/05/2022	National survey (test due to any reason)	29/04/2022
0.81557377	0.761118484	0.862182199	27/05/2022	National survey (test due to any reason)	30/04/2022
0.817073171	0.762995123	0.863331156	28/05/2022	National survey (test due to any reason)	1/05/2022
0.826612903	0.773642404	0.871585859	29/05/2022	National survey (test due to any reason)	2/05/2022
0.823770492	0.77005468	0.869428464	30/05/2022	National survey (test due to any reason)	3/05/2022
0.822641509	0.771225413	0.866676759	31/05/2022	National survey (test due to any reason)	4/05/2022
0.82421875	0.771953672	0.868799781	1/06/2022	National survey (test due to any reason)	5/05/2022
0.814671815	0.761903411	0.860077883	2/06/2022	National survey (test due to any reason)	6/05/2022
0.812977099	0.760399085	0.858319049	3/06/2022	National survey (test due to any reason)	7/05/2022
0.809160305	0.756264532	0.85491091	4/06/2022	National survey (test due to any reason)	8/05/2022
0.809885932	0.757160564	0.855476594	5/06/2022	National survey (test due to any reason)	9/05/2022
0.80754717	0.754849783	0.853219671	6/06/2022	National survey (test due to any reason)	10/05/2022
0.80952381	0.75783894	0.854348259	7/06/2022	National survey (test due to any reason)	11/05/2022
0.794117647	0.741132299	0.840568519	8/06/2022	National survey (test due to any reason)	12/05/2022
0.786764706	0.733245746	0.833916288	9/06/2022	National survey (test due to any reason)	13/05/2022
0.794676806	0.740750852	0.841827485	10/06/2022	National survey (test due to any reason)	14/05/2022
0.785714286	0.731466171	0.833473266	11/06/2022	National survey (test due to any reason)	15/05/2022
0.791666667	0.737627742	0.839027041	12/06/2022	National survey (test due to any reason)	16/05/2022
0.791666667	0.737627742	0.839027041	13/06/2022	National survey (test due to any reason)	17/05/2022
0.796992481	0.743574832	0.843658663	14/06/2022	National survey (test due to any reason)	18/05/2022
0.797101449	0.744758459	0.842939392	15/06/2022	National survey (test due to any reason)	19/05/2022
0.802867384	0.751270627	0.847902156	16/06/2022	National survey (test due to any reason)	20/05/2022
0.802158273	0.750405286	0.847341082	17/06/2022	National survey (test due to any reason)	21/05/2022
0.80866426	0.757321155	0.853267105	18/06/2022	National survey (test due to any reason)	22/05/2022
0.80952381	0.75783894	0.854348259	19/06/2022	National survey (test due to any reason)	23/05/2022
0.80952381	0.75783894	0.854348259	20/06/2022	National survey (test due to any reason)	24/05/2022
0.820224719	0.768809471	0.864372175	21/06/2022	National survey (test due to any reason)	25/05/2022
0.816849817	0.765772169	0.860899659	22/06/2022	National survey (test due to any reason)	26/05/2022
0.822463768	0.772173638	0.865676657	23/06/2022	National survey (test due to any reason)	27/05/2022
0.82527881	0.774520772	0.868706295	24/06/2022	National survey (test due to any reason)	28/05/2022
0.818867925	0.767120705	0.863323533	25/06/2022	National survey (test due to any reason)	29/05/2022
0.814229249	0.760736304	0.8601929	26/06/2022	National survey (test due to any reason)	30/05/2022
0.814229249	0.760736304	0.8601929	27/06/2022	National survey (test due to any reason)	31/05/2022
0.806866953	0.750243014	0.855500399	28/06/2022	National survey (test due to any reason)	1/06/2022
0.802371542	0.74789326	0.849612924	29/06/2022	National survey (test due to any reason)	2/06/2022
0.804081633	0.748772957	0.851869216	30/06/2022	National survey (test due to any reason)	3/06/2022
0.806722689	0.750745721	0.854883931	1/07/2022	National survey (test due to any reason)	4/06/2022
0.809322034	0.753305802	0.857386208	2/07/2022	National survey (test due to any reason)	5/06/2022
0.808510638	0.752293231	0.856763105	3/07/2022	National survey (test due to any reason)	6/06/2022
0.811158798	0.754905106	0.85930675	4/07/2022	National survey (test due to any reason)	7/06/2022
0.779116466	0.722406339	0.829050132	5/07/2022	National survey (test due to any reason)	8/06/2022
0.798418972	0.743627341	0.846070837	6/07/2022	National survey (test due to any reason)	9/06/2022
0.798353909	0.742331479	0.846938975	7/07/2022	National survey (test due to any reason)	10/06/2022
0.801652893	0.745769131	0.849983139	8/07/2022	National survey (test due to any reason)	11/06/2022
0.803418803	0.746638305	0.852335618	9/07/2022	National survey (test due to any reason)	12/06/2022
0.800865801	0.743468048	0.85036478	10/07/2022	National survey (test due to any reason)	13/06/2022
0.800865801	0.743468048	0.85036478	11/07/2022	National survey (test due to any reason)	14/06/2022
0.800904977	0.742093585	0.851452249	12/07/2022	National survey (test due to any reason)	15/06/2022
0.808333333	0.752750018	0.856125344	13/07/2022	National survey (test due to any reason)	16/06/2022
0.807531381	0.751751904	0.855507307	14/07/2022	National survey (test due to any reason)	17/06/2022
0.816	0.762307789	0.862026516	15/07/2022	National survey (test due to any reason)	18/06/2022
0.812244898	0.757622859	0.859137785	16/07/2022	National survey (test due to any reason)	19/06/2022
0.81147541	0.756663679	0.858545444	17/07/2022	National survey (test due to any reason)	20/06/2022
0.81147541	0.756663679	0.858545444	18/07/2022	National survey (test due to any reason)	21/06/2022
0.800813008	0.745362798	0.848856012	19/07/2022	National survey (test due to any reason)	22/06/2022
0.804979253	0.749241761	0.853045263	20/07/2022	National survey (test due to any reason)	23/06/2022
0.797413793	0.739871129	0.847185064	21/07/2022	National survey (test due to any reason)	24/06/2022
0.799180328	0.743349884	0.847583376	22/07/2022	National survey (test due to any reason)	25/06/2022
0.799180328	0.743349884	0.847583376	23/07/2022	National survey (test due to any reason)	26/06/2022
0.8	0.744360293	0.848222365	24/07/2022	National survey (test due to any reason)	27/06/2022
0.8	0.744360293	0.848222365	25/07/2022	National survey (test due to any reason)	28/06/2022
0.82527881	0.774520772	0.868706295	26/07/2022	National survey (test due to any reason)	29/06/2022
0.821138211	0.767424411	0.866928228	27/07/2022	National survey (test due to any reason)	30/06/2022
0.825203252	0.771862616	0.870516157	28/07/2022	National survey (test due to any reason)	1/07/2022
0.826254826	0.774510928	0.870355952	29/07/2022	National survey (test due to any reason)	2/07/2022
0.827067669	0.776155762	0.870522511	30/07/2022	National survey (test due to any reason)	3/07/2022
0.828358209	0.777774351	0.871511428	31/07/2022	National survey (test due to any reason)	4/07/2022
0.828358209	0.777774351	0.871511428	1/08/2022	National survey (test due to any reason)	5/07/2022
0.855967078	0.805418645	0.897580976	2/08/2022	National survey (test due to any reason)	6/07/2022
0.855371901	0.804638825	0.897148574	3/08/2022	National survey (test due to any reason)	7/07/2022
0.856573705	0.807006662	0.897481348	4/08/2022	National survey (test due to any reason)	8/07/2022
0.85	0.800698259	0.891110246	5/08/2022	National survey (test due to any reason)	9/07/2022
0.848484848	0.799444761	0.889496693	6/08/2022	National survey (test due to any reason)	10/07/2022
0.848484848	0.799444761	0.889496693	7/08/2022	National survey (test due to any reason)	11/07/2022
0.848484848	0.799444761	0.889496693	8/08/2022	National survey (test due to any reason)	12/07/2022
0.852140078	0.802744986	0.893192806	9/08/2022	National survey (test due to any reason)	13/07/2022
0.861924686	0.811588964	0.903012044	10/08/2022	National survey (test due to any reason)	14/07/2022
0.869198312	0.819501648	0.909367136	11/08/2022	National survey (test due to any reason)	15/07/2022
0.865546218	0.815522714	0.906182837	12/08/2022	National survey (test due to any reason)	16/07/2022
0.857142857	0.806959786	0.898434956	13/08/2022	National survey (test due to any reason)	17/07/2022
0.844621514	0.793770302	0.887118193	14/08/2022	National survey (test due to any reason)	18/07/2022
0.844621514	0.793770302	0.887118193	15/08/2022	National survey (test due to any reason)	19/07/2022
0.844537815	0.792140119	0.888117289	16/08/2022	National survey (test due to any reason)	20/07/2022
0.827309237	0.774521947	0.872114102	17/08/2022	National survey (test due to any reason)	21/07/2022
0.825757576	0.77451347	0.869518237	18/08/2022	National survey (test due to any reason)	22/07/2022
0.821428571	0.768452587	0.866665762	19/08/2022	National survey (test due to any reason)	23/07/2022
0.819607843	0.766815443	0.864799013	20/08/2022	National survey (test due to any reason)	24/07/2022
0.817120623	0.764337696	0.862423222	21/08/2022	National survey (test due to any reason)	25/07/2022
0.817120623	0.764337696	0.862423222	22/08/2022	National survey (test due to any reason)	26/07/2022
0.782786885	0.725709293	0.832853742	23/08/2022	National survey (test due to any reason)	27/07/2022
0.786290323	0.729971546	0.835626052	24/08/2022	National survey (test due to any reason)	28/07/2022
0.784	0.727761119	0.833369338	25/08/2022	National survey (test due to any reason)	29/07/2022
0.767932489	0.708900453	0.820129933	26/08/2022	National survey (test due to any reason)	30/07/2022
0.771186441	0.712238725	0.823185124	27/08/2022	National survey (test due to any reason)	31/07/2022
0.769230769	0.70987608	0.821627523	28/08/2022	National survey (test due to any reason)	1/08/2022
0.769230769	0.70987608	0.821627523	29/08/2022	National survey (test due to any reason)	2/08/2022
0.757201646	0.698278484	0.809733276	30/08/2022	National survey (test due to any reason)	3/08/2022
0.75502008	0.696736372	0.807122559	31/08/2022	National survey (test due to any reason)	4/08/2022
0.756198347	0.697081473	0.808922276	1/09/2022	National survey (test due to any reason)	5/08/2022
0.760683761	0.700765181	0.81386927	2/09/2022	National survey (test due to any reason)	6/08/2022
0.76419214	0.703796837	0.817610506	3/09/2022	National survey (test due to any reason)	7/08/2022
0.76419214	0.703796837	0.817610506	4/09/2022	National survey (test due to any reason)	8/08/2022
0.76419214	0.703796837	0.817610506	5/09/2022	National survey (test due to any reason)	9/08/2022
0.761506276	0.702323294	0.814078276	6/09/2022	National survey (test due to any reason)	10/08/2022
0.745535714	0.683236701	0.801211247	7/09/2022	National survey (test due to any reason)	11/08/2022
0.737556561	0.674338899	0.794280568	8/09/2022	National survey (test due to any reason)	12/08/2022
0.717703349	0.651482333	0.777632588	9/09/2022	National survey (test due to any reason)	13/08/2022
0.72	0.652311263	0.781038844	10/09/2022	National survey (test due to any reason)	14/08/2022
0.731958763	0.663802936	0.792877912	11/09/2022	National survey (test due to any reason)	15/08/2022
0.731958763	0.663802936	0.792877912	12/09/2022	National survey (test due to any reason)	16/08/2022
0.725388601	0.656676231	0.787034842	13/09/2022	National survey (test due to any reason)	17/08/2022
0.735955056	0.664785248	0.799087994	14/09/2022	National survey (test due to any reason)	18/08/2022
0.734939759	0.660956692	0.800332131	15/09/2022	National survey (test due to any reason)	19/08/2022
0.740963855	0.667356843	0.805756454	16/09/2022	National survey (test due to any reason)	20/08/2022
0.75	0.676501574	0.81423417	17/09/2022	National survey (test due to any reason)	21/08/2022
0.75	0.675501932	0.814997972	18/09/2022	National survey (test due to any reason)	22/08/2022
0.75	0.675501932	0.814997972	19/09/2022	National survey (test due to any reason)	23/08/2022
0.77124183	0.696484268	0.83519336	20/09/2022	National survey (test due to any reason)	24/08/2022
0.735483871	0.658721434	0.803013156	21/09/2022	National survey (test due to any reason)	25/08/2022
0.728476821	0.650180283	0.797577528	22/09/2022	National survey (test due to any reason)	26/08/2022
0.75	0.673378993	0.816611595	23/09/2022	National survey (test due to any reason)	27/08/2022
0.738255034	0.659999515	0.806783929	24/09/2022	National survey (test due to any reason)	28/08/2022
0.738255034	0.659999515	0.806783929	25/09/2022	National survey (test due to any reason)	29/08/2022
0.738255034	0.659999515	0.806783929	26/09/2022	National survey (test due to any reason)	30/08/2022
0.741258741	0.661424126	0.810821126	27/09/2022	National survey (test due to any reason)	31/08/2022
0.718518519	0.634697494	0.79248886	28/09/2022	National survey (test due to any reason)	1/09/2022
0.718518519	0.634697494	0.79248886	29/09/2022	National survey (test due to any reason)	2/09/2022
0.695035461	0.611956208	0.769713979	30/09/2022	National survey (test due to any reason)	3/09/2022
0.700680272	0.619714395	0.773358566	1/10/2022	National survey (test due to any reason)	4/09/2022
0.695945946	0.615049943	0.768807393	2/10/2022	National survey (test due to any reason)	5/09/2022
0.695945946	0.615049943	0.768807393	3/10/2022	National survey (test due to any reason)	6/09/2022
0.673611111	0.590561233	0.749348606	4/10/2022	National survey (test due to any reason)	7/09/2022
0.684210526	0.603950215	0.757123573	5/10/2022	National survey (test due to any reason)	8/09/2022
0.691823899	0.613803591	0.762533056	6/10/2022	National survey (test due to any reason)	9/09/2022
0.690322581	0.611160669	0.762040723	7/10/2022	National survey (test due to any reason)	10/09/2022
0.692307692	0.613506654	0.763635645	8/10/2022	National survey (test due to any reason)	11/09/2022
0.690322581	0.611160669	0.762040723	9/10/2022	National survey (test due to any reason)	12/09/2022
0.690322581	0.611160669	0.762040723	10/10/2022	National survey (test due to any reason)	13/09/2022
0.702531646	0.624743921	0.772546402	11/10/2022	National survey (test due to any reason)	14/09/2022
0.695652174	0.618325572	0.765614561	12/10/2022	National survey (test due to any reason)	15/09/2022
0.685534591	0.607243267	0.756756484	13/10/2022	National survey (test due to any reason)	16/09/2022
0.66875	0.590071599	0.741043776	14/10/2022	National survey (test due to any reason)	17/09/2022
0.6625	0.583606001	0.735247283	15/10/2022	National survey (test due to any reason)	18/09/2022
0.6625	0.583606001	0.735247283	16/10/2022	National survey (test due to any reason)	19/09/2022
0.6625	0.583606001	0.735247283	17/10/2022	National survey (test due to any reason)	20/09/2022
0.644171779	0.565503192	0.717492198	18/10/2022	National survey (test due to any reason)	21/09/2022
0.668831169	0.588534901	0.742486727	19/10/2022	National survey (test due to any reason)	22/09/2022
0.670967742	0.591025855	0.744228408	20/10/2022	National survey (test due to any reason)	23/09/2022
0.666666667	0.586844721	0.740018984	21/10/2022	National survey (test due to any reason)	24/09/2022
0.662337662	0.581815916	0.736475692	22/10/2022	National survey (test due to any reason)	25/09/2022
0.666666667	0.586844721	0.740018984	23/10/2022	National survey (test due to any reason)	26/09/2022
0.666666667	0.586844721	0.740018984	24/10/2022	National survey (test due to any reason)	27/09/2022
0.683870968	0.604433264	0.756119328	25/10/2022	National survey (test due to any reason)	28/09/2022
0.689189189	0.607986622	0.762636773	26/10/2022	National survey (test due to any reason)	29/09/2022
0.677852349	0.596469852	0.751997974	27/10/2022	National survey (test due to any reason)	30/09/2022
0.675675676	0.593913815	0.750240799	28/10/2022	National survey (test due to any reason)	1/10/2022
0.669014085	0.585168117	0.745640738	29/10/2022	National survey (test due to any reason)	2/10/2022
0.673758865	0.589773195	0.750267576	30/10/2022	National survey (test due to any reason)	3/10/2022
0.673758865	0.589773195	0.750267576	31/10/2022	National survey (test due to any reason)	4/10/2022
0.68115942	0.596496562	0.757851983	1/11/2022	National survey (test due to any reason)	5/10/2022
0.68707483	0.605483439	0.760945626	2/11/2022	National survey (test due to any reason)	6/10/2022
0.685714286	0.601895537	0.761479315	3/11/2022	National survey (test due to any reason)	7/10/2022
0.692307692	0.609730848	0.766720182	4/11/2022	National survey (test due to any reason)	8/10/2022
0.694444444	0.612275131	0.768416119	5/11/2022	National survey (test due to any reason)	9/10/2022
0.696551724	0.61478674	0.770087477	6/11/2022	National survey (test due to any reason)	10/10/2022
0.696551724	0.61478674	0.770087477	7/11/2022	National survey (test due to any reason)	11/10/2022
0.695945946	0.615049943	0.768807393	8/11/2022	National survey (test due to any reason)	12/10/2022
0.685314685	0.602428599	0.760335908	9/11/2022	National survey (test due to any reason)	13/10/2022
0.695945946	0.615049943	0.768807393	10/11/2022	National survey (test due to any reason)	14/10/2022
0.704697987	0.624518579	0.776537533	11/11/2022	National survey (test due to any reason)	15/10/2022
0.704697987	0.624518579	0.776537533	12/11/2022	National survey (test due to any reason)	16/10/2022
0.704697987	0.624518579	0.776537533	13/11/2022	National survey (test due to any reason)	17/10/2022
0.704697987	0.624518579	0.776537533	14/11/2022	National survey (test due to any reason)	18/10/2022
0.690322581	0.611160669	0.762040723	15/11/2022	National survey (test due to any reason)	19/10/2022
0.685897436	0.606817847	0.75775516	16/11/2022	National survey (test due to any reason)	20/10/2022
0.680981595	0.603539864	0.751700672	17/11/2022	National survey (test due to any reason)	21/10/2022
0.679012346	0.60123718	0.750096836	18/11/2022	National survey (test due to any reason)	22/10/2022
0.674846626	0.597166719	0.746033402	19/11/2022	National survey (test due to any reason)	23/10/2022
0.672839506	0.594828871	0.744391796	20/11/2022	National survey (test due to any reason)	24/10/2022
0.672839506	0.594828871	0.744391796	21/11/2022	National survey (test due to any reason)	25/10/2022
0.658227848	0.578664114	0.73173041	22/11/2022	National survey (test due to any reason)	26/10/2022
0.639053254	0.561742931	0.711392016	23/11/2022	National survey (test due to any reason)	27/10/2022
0.652941176	0.576251415	0.724193171	24/11/2022	National survey (test due to any reason)	28/10/2022
0.668674699	0.591522557	0.73967941	25/11/2022	National survey (test due to any reason)	29/10/2022
0.666666667	0.589935161	0.737397847	26/11/2022	National survey (test due to any reason)	30/10/2022
0.670588235	0.594476404	0.740631073	27/11/2022	National survey (test due to any reason)	31/10/2022
0.670588235	0.594476404	0.740631073	28/11/2022	National survey (test due to any reason)	1/11/2022
0.670658683	0.593823743	0.741311261	29/11/2022	National survey (test due to any reason)	2/11/2022
0.656804734	0.579992095	0.728007998	30/11/2022	National survey (test due to any reason)	3/11/2022
0.661016949	0.586199272	0.730338158	1/12/2022	National survey (test due to any reason)	4/11/2022
0.658959538	0.583162152	0.729203602	2/12/2022	National survey (test due to any reason)	5/11/2022
0.649717514	0.574557259	0.719768923	3/12/2022	National survey (test due to any reason)	6/11/2022
0.644067797	0.568752224	0.714468161	4/12/2022	National survey (test due to any reason)	7/11/2022
0.644067797	0.568752224	0.714468161	5/12/2022	National survey (test due to any reason)	8/11/2022
0.640718563	0.56296256	0.71338201	6/12/2022	National survey (test due to any reason)	9/11/2022
0.65497076	0.57858006	0.725883895	7/12/2022	National survey (test due to any reason)	10/11/2022
0.666666667	0.591354838	0.736188338	8/12/2022	National survey (test due to any reason)	11/11/2022
0.690607735	0.617772108	0.757075547	9/12/2022	National survey (test due to any reason)	12/11/2022
0.697297297	0.625598112	0.762548092	10/12/2022	National survey (test due to any reason)	13/11/2022
0.698924731	0.627505153	0.763877776	11/12/2022	National survey (test due to any reason)	14/11/2022
0.698924731	0.627505153	0.763877776	12/12/2022	National survey (test due to any reason)	15/11/2022
0.724867725	0.655345638	0.787188468	13/12/2022	National survey (test due to any reason)	16/11/2022
0.73655914	0.667102314	0.798310664	14/12/2022	National survey (test due to any reason)	17/11/2022
0.747126437	0.675776841	0.809855443	15/12/2022	National survey (test due to any reason)	18/11/2022
0.742857143	0.671455268	0.805839031	16/12/2022	National survey (test due to any reason)	19/11/2022
0.752747253	0.683492968	0.813575886	17/12/2022	National survey (test due to any reason)	20/11/2022
0.759358289	0.691567503	0.818734316	18/12/2022	National survey (test due to any reason)	21/11/2022
0.752631579	0.68497478	0.812227402	19/12/2022	National survey (test due to any reason)	22/11/2022
0.755555556	0.686072794	0.816420972	20/12/2022	National survey (test due to any reason)	23/11/2022
0.785276074	0.714236351	0.845647136	21/12/2022	National survey (test due to any reason)	24/11/2022
0.778481013	0.705626508	0.840591793	22/12/2022	National survey (test due to any reason)	25/11/2022
0.779220779	0.705386103	0.841997211	23/12/2022	National survey (test due to any reason)	26/11/2022
0.782894737	0.708836925	0.845594577	24/12/2022	National survey (test due to any reason)	27/11/2022
0.78	0.705145926	0.843462662	25/12/2022	National survey (test due to any reason)	28/11/2022
0.78	0.705145926	0.843462662	26/12/2022	National survey (test due to any reason)	29/11/2022
0.783216783	0.706630141	0.847702135	27/12/2022	National survey (test due to any reason)	30/11/2022
0.803278689	0.721583316	0.86970228	28/12/2022	National survey (test due to any reason)	1/12/2022
0.803571429	0.717847514	0.872613763	29/12/2022	National survey (test due to any reason)	2/12/2022
0.809090909	0.723102257	0.877766588	30/12/2022	National survey (test due to any reason)	3/12/2022
0.826923077	0.740326497	0.894075803	31/12/2022	National survey (test due to any reason)	4/12/2022
0.834951456	0.748944444	0.900811594	1/01/2023	National survey (test due to any reason)	5/12/2022
0.834951456	0.748944444	0.900811594	2/01/2023	National survey (test due to any reason)	6/12/2022
0.853448276	0.775755844	0.912248998	3/01/2023	National survey (test due to any reason)	7/12/2022
0.85	0.773332857	0.908610427	4/01/2023	National survey (test due to any reason)	8/12/2022
0.852173913	0.773897815	0.911463773	5/01/2023	National survey (test due to any reason)	9/12/2022
0.831775701	0.747225263	0.897143434	6/01/2023	National survey (test due to any reason)	10/12/2022
0.83	0.741824589	0.89773509	7/01/2023	National survey (test due to any reason)	11/12/2022
0.833333333	0.746615026	0.899806894	8/01/2023	National survey (test due to any reason)	12/12/2022
0.833333333	0.746615026	0.899806894	9/01/2023	National survey (test due to any reason)	13/12/2022
0.85106383	0.762752601	0.91611432	10/01/2023	National survey (test due to any reason)	14/12/2022
0.819148936	0.72630644	0.890970767	11/01/2023	National survey (test due to any reason)	15/12/2022
0.8	0.708157311	0.873344448	12/01/2023	National survey (test due to any reason)	16/12/2022
0.79047619	0.700142473	0.863789059	13/01/2023	National survey (test due to any reason)	17/12/2022
0.793814433	0.699683776	0.869271251	14/01/2023	National survey (test due to any reason)	18/12/2022
0.782608696	0.684419432	0.861866077	15/01/2023	National survey (test due to any reason)	19/12/2022
0.797752809	0.699327983	0.875505858	16/01/2023	National survey (test due to any reason)	20/12/2022
0.76	0.664264511	0.839775387	17/01/2023	National survey (test due to any reason)	21/12/2022
0.754716981	0.661612843	0.833093609	18/01/2023	National survey (test due to any reason)	22/12/2022
0.758928571	0.668967888	0.834729536	19/01/2023	National survey (test due to any reason)	23/12/2022
0.756521739	0.66768043	0.831710601	20/01/2023	National survey (test due to any reason)	24/12/2022
0.75	0.661079164	0.825739629	21/01/2023	National survey (test due to any reason)	25/12/2022
0.75	0.661079164	0.825739629	22/01/2023	National survey (test due to any reason)	26/12/2022
0.75	0.661079164	0.825739629	23/01/2023	National survey (test due to any reason)	27/12/2022
0.743801653	0.65647801	0.818817757	24/01/2023	National survey (test due to any reason)	28/12/2022
0.707692308	0.621528832	0.784132871	25/01/2023	National survey (test due to any reason)	29/12/2022
0.696969697	0.610973129	0.773892721	26/01/2023	National survey (test due to any reason)	30/12/2022
0.696296296	0.611305163	0.772449534	27/01/2023	National survey (test due to any reason)	31/12/2022
0.693430657	0.608976582	0.769306378	28/01/2023	National survey (test due to any reason)	1/01/2023
0.690647482	0.606723271	0.766241602	29/01/2023	National survey (test due to any reason)	2/01/2023
0.690647482	0.606723271	0.766241602	30/01/2023	National survey (test due to any reason)	3/01/2023
0.661417323	0.572136892	0.74297684	31/01/2023	National survey (test due to any reason)	4/01/2023
0.633333333	0.540500101	0.719417592	1/02/2023	National survey (test due to any reason)	5/01/2023
0.618644068	0.524682999	0.706498986	2/02/2023	National survey (test due to any reason)	6/01/2023
0.618644068	0.524682999	0.706498986	3/02/2023	National survey (test due to any reason)	7/01/2023
0.610169492	0.516075372	0.698594911	4/02/2023	National survey (test due to any reason)	8/01/2023
0.6	0.504497771	0.690221771	5/02/2023	National survey (test due to any reason)	9/01/2023
0.6	0.504497771	0.690221771	6/02/2023	National survey (test due to any reason)	10/01/2023
0.591304348	0.495729129	0.682059213	7/02/2023	National survey (test due to any reason)	11/01/2023
0.596330275	0.498065879	0.689224003	8/02/2023	National survey (test due to any reason)	12/01/2023
0.59047619	0.490223463	0.685490146	9/02/2023	National survey (test due to any reason)	13/01/2023
0.576086957	0.468622396	0.678514831	10/02/2023	National survey (test due to any reason)	14/01/2023
0.565217391	0.457804498	0.668313952	11/02/2023	National survey (test due to any reason)	15/01/2023
0.56043956	0.452452083	0.664382613	12/02/2023	National survey (test due to any reason)	16/01/2023
0.56043956	0.452452083	0.664382613	13/02/2023	National survey (test due to any reason)	17/01/2023
0.577777778	0.469066226	0.681224418	14/02/2023	National survey (test due to any reason)	18/01/2023
0.574712644	0.464065768	0.680125401	15/02/2023	National survey (test due to any reason)	19/01/2023
0.568181818	0.458229196	0.67341348	16/02/2023	National survey (test due to any reason)	20/01/2023
0.571428571	0.463365188	0.674711316	17/02/2023	National survey (test due to any reason)	21/01/2023
0.577777778	0.469066226	0.681224418	18/02/2023	National survey (test due to any reason)	22/01/2023
0.577777778	0.469066226	0.681224418	19/02/2023	National survey (test due to any reason)	23/01/2023
0.577777778	0.469066226	0.681224418	20/02/2023	National survey (test due to any reason)	24/01/2023
0.553191489	0.447083271	0.655855895	21/02/2023	National survey (test due to any reason)	25/01/2023
0.548387097	0.441748229	0.65185921	22/02/2023	National survey (test due to any reason)	26/01/2023
0.557894737	0.452320163	0.659760792	23/02/2023	National survey (test due to any reason)	27/01/2023
0.555555556	0.452241421	0.655456998	24/02/2023	National survey (test due to any reason)	28/01/2023
0.56	0.457187497	0.659163976	25/02/2023	National survey (test due to any reason)	29/01/2023
0.56122449	0.457316544	0.661332255	26/02/2023	National survey (test due to any reason)	30/01/2023
0.56122449	0.457316544	0.661332255	27/02/2023	National survey (test due to any reason)	31/01/2023
0.54	0.43741158	0.640156647	28/02/2023	National survey (test due to any reason)	1/02/2023
0.552083333	0.447141001	0.653724924	1/03/2023	National survey (test due to any reason)	2/02/2023
0.56122449	0.457316544	0.661332255	2/03/2023	National survey (test due to any reason)	3/02/2023
0.542553191	0.436588096	0.645763577	3/03/2023	National survey (test due to any reason)	4/02/2023
0.553191489	0.447083271	0.655855895	4/03/2023	National survey (test due to any reason)	5/02/2023
0.553191489	0.447083271	0.655855895	5/03/2023	National survey (test due to any reason)	6/02/2023
0.553191489	0.447083271	0.655855895	6/03/2023	National survey (test due to any reason)	7/02/2023
0.547368421	0.441912955	0.649790053	7/03/2023	National survey (test due to any reason)	8/02/2023
0.54	0.43741158	0.640156647	8/03/2023	National survey (test due to any reason)	9/02/2023
0.554455446	0.452219219	0.653413825	9/03/2023	National survey (test due to any reason)	10/02/2023
0.571428571	0.471144351	0.66757844	10/03/2023	National survey (test due to any reason)	11/02/2023
0.588785047	0.489511206	0.683015767	11/03/2023	National survey (test due to any reason)	12/02/2023
0.577981651	0.479633631	0.671983629	12/03/2023	National survey (test due to any reason)	13/02/2023
0.577981651	0.479633631	0.671983629	13/03/2023	National survey (test due to any reason)	14/02/2023
0.551401869	0.452210329	0.647675502	14/03/2023	National survey (test due to any reason)	15/02/2023
0.582608696	0.486988798	0.673868082	15/03/2023	National survey (test due to any reason)	16/02/2023
0.6	0.504497771	0.690221771	16/03/2023	National survey (test due to any reason)	17/02/2023
0.601769912	0.50540056	0.692668514	17/03/2023	National survey (test due to any reason)	18/02/2023
0.591666667	0.498203378	0.680495128	18/03/2023	National survey (test due to any reason)	19/02/2023
0.596774194	0.504947538	0.683867504	19/03/2023	National survey (test due to any reason)	20/02/2023
0.592	0.500517994	0.679019178	20/03/2023	National survey (test due to any reason)	21/02/2023
0.615384615	0.526053	0.699334664	21/03/2023	National survey (test due to any reason)	22/02/2023
0.634920635	0.54449669	0.718845189	22/03/2023	National survey (test due to any reason)	23/02/2023
0.64516129	0.554229635	0.728983194	23/03/2023	National survey (test due to any reason)	24/02/2023
0.661290323	0.570856635	0.743819475	24/03/2023	National survey (test due to any reason)	25/02/2023
0.661290323	0.570856635	0.743819475	25/03/2023	National survey (test due to any reason)	26/02/2023
0.656	0.565779446	0.738639024	26/03/2023	National survey (test due to any reason)	27/02/2023
0.656	0.565779446	0.738639024	27/03/2023	National survey (test due to any reason)	28/02/2023
0.674603175	0.585429069	0.755353587	28/03/2023	National survey (test due to any reason)	1/03/2023
0.647058824	0.560539878	0.72701993	29/03/2023	National survey (test due to any reason)	2/03/2023
0.636363636	0.548178023	0.718283295	30/03/2023	National survey (test due to any reason)	3/03/2023
0.637681159	0.551581828	0.717733095	31/03/2023	National survey (test due to any reason)	4/03/2023
0.635714286	0.550220951	0.715333479	1/04/2023	National survey (test due to any reason)	5/03/2023
0.635714286	0.550220951	0.715333479	2/04/2023	National survey (test due to any reason)	6/03/2023
0.635714286	0.550220951	0.715333479	3/04/2023	National survey (test due to any reason)	7/03/2023
0.637037037	0.549912503	0.718006679	4/04/2023	National survey (test due to any reason)	8/03/2023
0.661764706	0.575703507	0.740608391	5/04/2023	National survey (test due to any reason)	9/03/2023
0.656934307	0.571049827	0.73587001	6/04/2023	National survey (test due to any reason)	10/03/2023
0.657342657	0.573410979	0.73460433	7/04/2023	National survey (test due to any reason)	11/03/2023
0.645390071	0.560468997	0.724061607	8/04/2023	National survey (test due to any reason)	12/03/2023
0.65248227	0.567766673	0.73064187	9/04/2023	National survey (test due to any reason)	13/03/2023
0.65248227	0.567766673	0.73064187	10/04/2023	National survey (test due to any reason)	14/03/2023
0.682758621	0.600380835	0.757489666	11/04/2023	National survey (test due to any reason)	15/03/2023
0.664335664	0.580637291	0.741065743	12/04/2023	National survey (test due to any reason)	16/03/2023
0.662068966	0.578911366	0.738451297	13/04/2023	National survey (test due to any reason)	17/03/2023
0.659722222	0.576178821	0.73654193	14/04/2023	National survey (test due to any reason)	18/03/2023
0.676056338	0.592477029	0.752113317	15/04/2023	National survey (test due to any reason)	19/03/2023
0.669064748	0.584257588	0.746491972	16/04/2023	National survey (test due to any reason)	20/03/2023
0.673913043	0.58896014	0.751216903	17/04/2023	National survey (test due to any reason)	21/03/2023
0.697183099	0.614521255	0.77141161	18/04/2023	National survey (test due to any reason)	22/03/2023
0.705882353	0.62690081	0.776698254	19/04/2023	National survey (test due to any reason)	23/03/2023
0.702531646	0.624743921	0.772546402	20/04/2023	National survey (test due to any reason)	24/03/2023
0.685534591	0.607243267	0.756756484	21/04/2023	National survey (test due to any reason)	25/03/2023
0.6875	0.609554241	0.758346208	22/04/2023	National survey (test due to any reason)	26/03/2023
0.689440994	0.611838406	0.759915202	23/04/2023	National survey (test due to any reason)	27/03/2023
0.689440994	0.611838406	0.759915202	24/04/2023	National survey (test due to any reason)	28/03/2023
0.68627451	0.606382968	0.758785144	25/04/2023	National survey (test due to any reason)	29/03/2023
0.701863354	0.62482764	0.771298772	26/04/2023	National survey (test due to any reason)	30/03/2023
0.695906433	0.621053495	0.763823672	27/04/2023	National survey (test due to any reason)	31/03/2023
0.697142857	0.62326829	0.764199703	28/04/2023	National survey (test due to any reason)	1/04/2023
0.697142857	0.62326829	0.764199703	29/04/2023	National survey (test due to any reason)	2/04/2023
0.697142857	0.62326829	0.764199703	30/04/2023	National survey (test due to any reason)	3/04/2023
0.697142857	0.62326829	0.764199703	1/05/2023	National survey (test due to any reason)	4/04/2023
0.696428571	0.620884765	0.764891762	2/05/2023	National survey (test due to any reason)	5/04/2023
0.685534591	0.607243267	0.756756484	3/05/2023	National survey (test due to any reason)	6/04/2023
0.68627451	0.606382968	0.758785144	4/05/2023	National survey (test due to any reason)	7/04/2023
0.678321678	0.595145805	0.753931848	5/05/2023	National survey (test due to any reason)	8/04/2023
0.683098592	0.5998053	0.758566226	6/05/2023	National survey (test due to any reason)	9/04/2023
0.685714286	0.601895537	0.761479315	7/05/2023	National survey (test due to any reason)	10/04/2023
0.685714286	0.601895537	0.761479315	8/05/2023	National survey (test due to any reason)	11/04/2023
0.6796875	0.591469656	0.759372074	9/05/2023	National survey (test due to any reason)	12/04/2023
0.676691729	0.590150855	0.755163292	10/05/2023	National survey (test due to any reason)	13/04/2023
0.702702703	0.622131632	0.774959319	11/05/2023	National survey (test due to any reason)	14/04/2023
0.697986577	0.617479466	0.770430042	12/05/2023	National survey (test due to any reason)	15/04/2023
0.703947368	0.624588904	0.775163634	13/05/2023	National survey (test due to any reason)	16/04/2023
0.705882353	0.62690081	0.776698254	14/05/2023	National survey (test due to any reason)	17/04/2023
0.701298701	0.622368384	0.772299763	15/05/2023	National survey (test due to any reason)	18/04/2023
0.682432432	0.600941347	0.756447801	16/05/2023	National survey (test due to any reason)	19/04/2023
0.684931507	0.602948378	0.759230101	17/05/2023	National survey (test due to any reason)	20/04/2023
0.684563758	0.603455414	0.758159931	18/05/2023	National survey (test due to any reason)	21/04/2023
0.690789474	0.610812715	0.763154279	19/05/2023	National survey (test due to any reason)	22/04/2023
0.688741722	0.608390534	0.761512673	20/05/2023	National survey (test due to any reason)	23/04/2023
0.697368421	0.617692178	0.769167739	21/05/2023	National survey (test due to any reason)	24/04/2023
0.697368421	0.617692178	0.769167739	22/05/2023	National survey (test due to any reason)	25/04/2023
0.704142012	0.629199587	0.77176732	23/05/2023	National survey (test due to any reason)	26/04/2023
0.718562874	0.643878386	0.785311914	24/05/2023	National survey (test due to any reason)	27/04/2023
0.72611465	0.64932075	0.794162841	25/05/2023	National survey (test due to any reason)	28/04/2023
0.746987952	0.673772936	0.811164493	26/05/2023	National survey (test due to any reason)	29/04/2023
0.75739645	0.685605428	0.81993134	27/05/2023	National survey (test due to any reason)	30/04/2023
0.760233918	0.689105792	0.822113325	28/05/2023	National survey (test due to any reason)	1/05/2023
0.760233918	0.689105792	0.822113325	29/05/2023	National survey (test due to any reason)	2/05/2023
0.751381215	0.681827315	0.81250868	30/05/2023	National survey (test due to any reason)	3/05/2023
0.74742268	0.680194425	0.806924467	31/05/2023	National survey (test due to any reason)	4/05/2023
0.75	0.683308891	0.808963893	1/06/2023	National survey (test due to any reason)	5/05/2023
0.755	0.689360134	0.812915874	2/06/2023	National survey (test due to any reason)	6/05/2023
0.748792271	0.68397473	0.806336042	3/06/2023	National survey (test due to any reason)	7/05/2023
0.748815166	0.68466838	0.805827761	4/06/2023	National survey (test due to any reason)	8/05/2023
0.748815166	0.68466838	0.805827761	5/06/2023	National survey (test due to any reason)	9/05/2023
0.741525424	0.680728022	0.796145664	6/06/2023	National survey (test due to any reason)	10/05/2023
0.755458515	0.694500652	0.80967403	7/06/2023	National survey (test due to any reason)	11/05/2023
0.729357798	0.66521958	0.787141644	8/06/2023	National survey (test due to any reason)	12/05/2023
0.743478261	0.68194291	0.798620594	9/06/2023	National survey (test due to any reason)	13/05/2023
0.738938053	0.676556358	0.794934712	10/06/2023	National survey (test due to any reason)	14/05/2023
0.741071429	0.678511756	0.79712977	11/06/2023	National survey (test due to any reason)	15/05/2023
0.744394619	0.681877254	0.800289675	12/06/2023	National survey (test due to any reason)	16/05/2023
0.748815166	0.68466838	0.805827761	13/06/2023	National survey (test due to any reason)	17/05/2023
0.744186047	0.680408768	0.801096306	14/06/2023	National survey (test due to any reason)	18/05/2023
0.75	0.686735267	0.806264786	15/06/2023	National survey (test due to any reason)	19/05/2023
0.753554502	0.689705442	0.810131248	16/06/2023	National survey (test due to any reason)	20/05/2023
0.752380952	0.68829225	0.809196493	17/06/2023	National survey (test due to any reason)	21/05/2023
0.746411483	0.681784525	0.803905475	18/06/2023	National survey (test due to any reason)	22/05/2023
0.746411483	0.681784525	0.803905475	19/06/2023	National survey (test due to any reason)	23/05/2023
0.744075829	0.679640388	0.80151504	20/06/2023	National survey (test due to any reason)	24/05/2023
0.732057416	0.666594109	0.790808989	21/06/2023	National survey (test due to any reason)	25/05/2023
0.735576923	0.670141961	0.794163675	22/06/2023	National survey (test due to any reason)	26/05/2023
0.725888325	0.657959251	0.786881605	23/06/2023	National survey (test due to any reason)	27/05/2023
0.717277487	0.647747663	0.779925933	24/06/2023	National survey (test due to any reason)	28/05/2023
0.714285714	0.644207798	0.77750504	25/06/2023	National survey (test due to any reason)	29/05/2023
0.714285714	0.644207798	0.77750504	26/06/2023	National survey (test due to any reason)	30/05/2023
0.683486239	0.617257675	0.744641884	27/06/2023	National survey (test due to any reason)	31/05/2023
0.680751174	0.613597384	0.742789021	28/06/2023	National survey (test due to any reason)	1/06/2023
0.680555556	0.613891867	0.742180957	29/06/2023	National survey (test due to any reason)	2/06/2023
0.668181818	0.601733946	0.730025327	30/06/2023	National survey (test due to any reason)	3/06/2023
0.67281106	0.606034386	0.734789455	1/07/2023	National survey (test due to any reason)	4/06/2023
0.671361502	0.603872744	0.734001722	2/07/2023	National survey (test due to any reason)	5/06/2023
0.671361502	0.603872744	0.734001722	3/07/2023	National survey (test due to any reason)	6/06/2023
0.660098522	0.59049645	0.724945831	4/07/2023	National survey (test due to any reason)	7/06/2023
0.655339806	0.586132694	0.720002382	5/07/2023	National survey (test due to any reason)	8/06/2023
0.648780488	0.579208899	0.713978739	6/07/2023	National survey (test due to any reason)	9/06/2023
0.634517766	0.563106818	0.701813172	7/07/2023	National survey (test due to any reason)	10/06/2023
0.632124352	0.559883373	0.700238201	8/07/2023	National survey (test due to any reason)	11/06/2023
0.62244898	0.550589139	0.690544242	9/07/2023	National survey (test due to any reason)	12/06/2023
0.62244898	0.550589139	0.690544242	10/07/2023	National survey (test due to any reason)	13/06/2023
0.61971831	0.550874422	0.685179768	11/07/2023	National survey (test due to any reason)	14/06/2023
0.620192308	0.550495102	0.686410792	12/07/2023	National survey (test due to any reason)	15/06/2023
0.607843137	0.537223565	0.675280116	13/07/2023	National survey (test due to any reason)	16/06/2023
0.58411215	0.514956121	0.650904548	14/07/2023	National survey (test due to any reason)	17/06/2023
0.580645161	0.511959574	0.647096438	15/07/2023	National survey (test due to any reason)	18/06/2023
0.581395349	0.51238448	0.648129815	16/07/2023	National survey (test due to any reason)	19/06/2023
0.581395349	0.51238448	0.648129815	17/07/2023	National survey (test due to any reason)	20/06/2023
0.566326531	0.493836881	0.636779038	18/07/2023	National survey (test due to any reason)	21/06/2023
0.566666667	0.490905604	0.64019531	19/07/2023	National survey (test due to any reason)	22/06/2023
0.561797753	0.485587434	0.635915217	20/07/2023	National survey (test due to any reason)	23/06/2023
0.550295858	0.472020769	0.626775736	21/07/2023	National survey (test due to any reason)	24/06/2023
0.550295858	0.472020769	0.626775736	22/07/2023	National survey (test due to any reason)	25/06/2023
0.550295858	0.472020769	0.626775736	23/07/2023	National survey (test due to any reason)	26/06/2023
0.550295858	0.472020769	0.626775736	24/07/2023	National survey (test due to any reason)	27/06/2023
0.561538462	0.471829644	0.648380121	25/07/2023	National survey (test due to any reason)	28/06/2023
0.557377049	0.464674478	0.647228448	26/07/2023	National survey (test due to any reason)	29/06/2023
0.547008547	0.452345269	0.639234799	27/07/2023	National survey (test due to any reason)	30/06/2023
0.550458716	0.452224026	0.64588241	28/07/2023	National survey (test due to any reason)	1/07/2023
0.542857143	0.442786171	0.640448451	29/07/2023	National survey (test due to any reason)	2/07/2023
0.542857143	0.442786171	0.640448451	30/07/2023	National survey (test due to any reason)	3/07/2023
0.542857143	0.442786171	0.640448451	31/07/2023	National survey (test due to any reason)	4/07/2023
0.563106796	0.461843897	0.660645501	1/08/2023	National survey (test due to any reason)	5/07/2023
0.539823009	0.443518843	0.633988609	2/08/2023	National survey (test due to any reason)	6/07/2023
0.56779661	0.473439409	0.658668396	3/08/2023	National survey (test due to any reason)	7/07/2023
0.565217391	0.469592109	0.657401173	4/08/2023	National survey (test due to any reason)	8/07/2023
0.555555556	0.460826893	0.647403816	5/08/2023	National survey (test due to any reason)	9/07/2023
0.554621849	0.460728583	0.645731468	6/08/2023	National survey (test due to any reason)	10/07/2023
0.554621849	0.460728583	0.645731468	7/08/2023	National survey (test due to any reason)	11/07/2023
0.541284404	0.443150291	0.637118832	8/08/2023	National survey (test due to any reason)	12/07/2023
0.524271845	0.423512613	0.623599263	9/08/2023	National survey (test due to any reason)	13/07/2023
0.537037037	0.438491975	0.633499697	10/08/2023	National survey (test due to any reason)	14/07/2023
0.551020408	0.447206909	0.651667526	11/08/2023	National survey (test due to any reason)	15/07/2023
0.5625	0.457461466	0.663577071	12/08/2023	National survey (test due to any reason)	16/07/2023
0.551020408	0.447206909	0.651667526	13/08/2023	National survey (test due to any reason)	17/07/2023
0.551020408	0.447206909	0.651667526	14/08/2023	National survey (test due to any reason)	18/07/2023
0.54954955	0.452244931	0.644144329	15/08/2023	National survey (test due to any reason)	19/07/2023
0.551724138	0.456599049	0.644144127	16/08/2023	National survey (test due to any reason)	20/07/2023
0.551181102	0.460424156	0.639496563	17/08/2023	National survey (test due to any reason)	21/07/2023
0.552238806	0.463964582	0.638153162	18/08/2023	National survey (test due to any reason)	22/07/2023
0.553956835	0.467334971	0.638230161	19/08/2023	National survey (test due to any reason)	23/07/2023
0.548611111	0.463585064	0.631595976	20/08/2023	National survey (test due to any reason)	24/07/2023
0.544827586	0.460127592	0.627658512	21/08/2023	National survey (test due to any reason)	25/07/2023
0.549668874	0.466700782	0.630649458	22/08/2023	National survey (test due to any reason)	26/07/2023
0.54375	0.46325702	0.622592319	23/08/2023	National survey (test due to any reason)	27/07/2023
0.542372881	0.465975108	0.61732769	24/08/2023	National survey (test due to any reason)	28/07/2023
0.558823529	0.487803441	0.628108933	25/08/2023	National survey (test due to any reason)	29/07/2023
0.563106796	0.492452561	0.63191828	26/08/2023	National survey (test due to any reason)	30/07/2023
0.56937799	0.499272499	0.637486963	27/08/2023	National survey (test due to any reason)	31/07/2023
0.56937799	0.499272499	0.637486963	28/08/2023	National survey (test due to any reason)	1/08/2023
0.567164179	0.495617456	0.636700071	29/08/2023	National survey (test due to any reason)	2/08/2023
0.575	0.503304132	0.644438823	30/08/2023	National survey (test due to any reason)	3/08/2023
0.566137566	0.492267908	0.637899525	31/08/2023	National survey (test due to any reason)	4/08/2023
0.564766839	0.491690985	0.635822113	1/09/2023	National survey (test due to any reason)	5/08/2023
0.574358974	0.501710942	0.644711038	2/09/2023	National survey (test due to any reason)	6/08/2023
0.586387435	0.513037643	0.657012676	3/09/2023	National survey (test due to any reason)	7/08/2023
