## Supplementary material for "Temporal trends in test-seeking behaviour during the COVID-19 pandemic": Sfigure1.csv

p	lwr	upr	date	lab	symp	min_date
0.131801693	0.109486973	0.156777252	29/11/2021	Symptoms	at least one core symptom	2/11/2021
0.133333333	0.11087399	0.158448542	30/11/2021	Symptoms	at least one core symptom	3/11/2021
0.137002342	0.114639424	0.161903085	1/12/2021	Symptoms	at least one core symptom	4/11/2021
0.139835488	0.117225678	0.164971633	2/12/2021	Symptoms	at least one core symptom	5/11/2021
0.141676505	0.118880835	0.166997201	3/12/2021	Symptoms	at least one core symptom	6/11/2021
0.141666667	0.118780031	0.167099737	4/12/2021	Symptoms	at least one core symptom	7/11/2021
0.145687646	0.122747796	0.17109092	5/12/2021	Symptoms	at least one core symptom	8/11/2021
0.145687646	0.122747796	0.17109092	6/12/2021	Symptoms	at least one core symptom	9/11/2021
0.14556962	0.12170325	0.172115453	7/12/2021	Symptoms	at least one core symptom	10/11/2021
0.147315855	0.123481377	0.173779055	8/12/2021	Symptoms	at least one core symptom	11/11/2021
0.157701711	0.133383844	0.184514983	9/12/2021	Symptoms	at least one core symptom	12/11/2021
0.165816327	0.140441007	0.193733428	10/12/2021	Symptoms	at least one core symptom	13/11/2021
0.174242424	0.148445957	0.202489771	11/12/2021	Symptoms	at least one core symptom	14/11/2021
0.183770883	0.158101146	0.211686224	12/12/2021	Symptoms	at least one core symptom	15/11/2021
0.183770883	0.158101146	0.211686224	13/12/2021	Symptoms	at least one core symptom	16/11/2021
0.181485993	0.155694569	0.209586999	14/12/2021	Symptoms	at least one core symptom	17/11/2021
0.179775281	0.153776259	0.208155272	15/12/2021	Symptoms	at least one core symptom	18/11/2021
0.180100756	0.153970233	0.208631019	16/12/2021	Symptoms	at least one core symptom	19/11/2021
0.181225554	0.15458053	0.210346992	17/12/2021	Symptoms	at least one core symptom	20/11/2021
0.184278351	0.157596751	0.21338337	18/12/2021	Symptoms	at least one core symptom	21/11/2021
0.183486239	0.156632797	0.212811236	19/12/2021	Symptoms	at least one core symptom	22/11/2021
0.067714631	0.051552808	0.087035345	29/11/2021	Job	at least one core symptom	2/11/2021
0.064242424	0.0484887	0.083191654	30/11/2021	Job	at least one core symptom	3/11/2021
0.071428571	0.055074403	0.090810472	1/12/2021	Job	at least one core symptom	4/11/2021
0.066980024	0.051121236	0.085912775	2/12/2021	Job	at least one core symptom	5/11/2021
0.06257379	0.047219772	0.081052253	3/12/2021	Job	at least one core symptom	6/11/2021
0.05952381	0.04449886	0.077725019	4/12/2021	Job	at least one core symptom	7/11/2021
0.062937063	0.047630307	0.081324489	5/12/2021	Job	at least one core symptom	8/11/2021
0.062937063	0.047630307	0.081324489	6/12/2021	Job	at least one core symptom	9/11/2021
0.065822785	0.049546749	0.085425051	7/12/2021	Job	at least one core symptom	10/11/2021
0.06741573	0.051047044	0.087050442	8/12/2021	Job	at least one core symptom	11/11/2021
0.070904645	0.05427777	0.090699414	9/12/2021	Job	at least one core symptom	12/11/2021
0.068877551	0.052163059	0.088917594	10/12/2021	Job	at least one core symptom	13/11/2021
0.071969697	0.054961615	0.092242635	11/12/2021	Job	at least one core symptom	14/11/2021
0.072792363	0.056134666	0.092525775	12/12/2021	Job	at least one core symptom	15/11/2021
0.072792363	0.056134666	0.092525775	13/12/2021	Job	at least one core symptom	16/11/2021
0.080389769	0.062716419	0.101142178	14/12/2021	Job	at least one core symptom	17/11/2021
0.079900125	0.06207398	0.100887672	15/12/2021	Job	at least one core symptom	18/11/2021
0.080604534	0.06262618	0.101766812	16/12/2021	Job	at least one core symptom	19/11/2021
0.08083442	0.062534454	0.102430519	17/12/2021	Job	at least one core symptom	20/11/2021
0.081185567	0.062946729	0.102678613	18/12/2021	Job	at least one core symptom	21/11/2021
0.081258191	0.062865319	0.102961125	19/12/2021	Job	at least one core symptom	22/11/2021
0.031438936	0.020637642	0.045727559	29/11/2021	Contact	at least one core symptom	2/11/2021
0.031515152	0.02068792	0.045837591	30/11/2021	Contact	at least one core symptom	3/11/2021
0.031615925	0.020936369	0.045667783	1/12/2021	Contact	at least one core symptom	4/11/2021
0.03172738	0.021010538	0.045827597	2/12/2021	Contact	at least one core symptom	5/11/2021
0.030696576	0.020147983	0.044655613	3/12/2021	Contact	at least one core symptom	6/11/2021
0.030952381	0.020316698	0.045025031	4/12/2021	Contact	at least one core symptom	7/11/2021
0.034965035	0.023712711	0.049540391	5/12/2021	Contact	at least one core symptom	8/11/2021
0.034965035	0.023712711	0.049540391	6/12/2021	Contact	at least one core symptom	9/11/2021
0.036708861	0.024719768	0.052296536	7/12/2021	Contact	at least one core symptom	10/11/2021
0.034956305	0.023351483	0.050127156	8/12/2021	Contact	at least one core symptom	11/11/2021
0.036674817	0.024878596	0.051943633	9/12/2021	Contact	at least one core symptom	12/11/2021
0.036989796	0.024910007	0.052693487	10/12/2021	Contact	at least one core symptom	13/11/2021
0.036616162	0.024656999	0.052165545	11/12/2021	Contact	at least one core symptom	14/11/2021
0.039379475	0.027259314	0.054861269	12/12/2021	Contact	at least one core symptom	15/11/2021
0.039379475	0.027259314	0.054861269	13/12/2021	Contact	at least one core symptom	16/11/2021
0.040194884	0.027827024	0.055987866	14/12/2021	Contact	at least one core symptom	17/11/2021
0.038701623	0.026444634	0.054486287	15/12/2021	Contact	at least one core symptom	18/11/2021
0.039042821	0.026679115	0.054962648	16/12/2021	Contact	at least one core symptom	19/11/2021
0.039113429	0.026542501	0.055368185	17/12/2021	Contact	at least one core symptom	20/11/2021
0.038659794	0.026232886	0.054731421	18/12/2021	Contact	at least one core symptom	21/11/2021
0.03931848	0.026682466	0.055655971	19/12/2021	Contact	at least one core symptom	22/11/2021
0.022974607	0.013887561	0.03564597	29/11/2021	Other	at least one core symptom	2/11/2021
0.025454545	0.015824259	0.038647799	30/11/2021	Other	at least one core symptom	3/11/2021
0.025761124	0.016213194	0.038743988	1/12/2021	Other	at least one core symptom	4/11/2021
0.025851939	0.016270596	0.038879654	2/12/2021	Other	at least one core symptom	5/11/2021
0.025974026	0.016347767	0.039062027	3/12/2021	Other	at least one core symptom	6/11/2021
0.027380952	0.01743462	0.040802818	4/12/2021	Other	at least one core symptom	7/11/2021
0.026806527	0.017067252	0.039952619	5/12/2021	Other	at least one core symptom	8/11/2021
0.026806527	0.017067252	0.039952619	6/12/2021	Other	at least one core symptom	9/11/2021
0.024050633	0.014540729	0.03730409	7/12/2021	Other	at least one core symptom	10/11/2021
0.02247191	0.013371373	0.035283468	8/12/2021	Other	at least one core symptom	11/11/2021
0.023227384	0.014040979	0.036035582	9/12/2021	Other	at least one core symptom	12/11/2021
0.022959184	0.0136625	0.036043402	10/12/2021	Other	at least one core symptom	13/11/2021
0.025252525	0.015491588	0.038732018	11/12/2021	Other	at least one core symptom	14/11/2021
0.022673031	0.013704543	0.035181069	12/12/2021	Other	at least one core symptom	15/11/2021
0.022673031	0.013704543	0.035181069	13/12/2021	Other	at least one core symptom	16/11/2021
0.024360536	0.014942088	0.037373056	14/12/2021	Other	at least one core symptom	17/11/2021
0.024968789	0.015316777	0.038299814	15/12/2021	Other	at least one core symptom	18/11/2021
0.025188917	0.015452397	0.038635132	16/12/2021	Other	at least one core symptom	19/11/2021
0.024771838	0.014978654	0.038414873	17/12/2021	Other	at least one core symptom	20/11/2021
0.025773196	0.015812419	0.039524959	18/12/2021	Other	at least one core symptom	21/11/2021
0.02621232	0.016083047	0.040193532	19/12/2021	Other	at least one core symptom	22/11/2021
0.061500615	0.052292326	0.071778304	29/11/2021	Symptoms	at least one symptom	2/11/2021
0.062345169	0.053043657	0.072721426	30/11/2021	Symptoms	at least one symptom	3/11/2021
0.063923292	0.054655209	0.074226836	1/12/2021	Symptoms	at least one symptom	4/11/2021
0.065235008	0.05581053	0.075706397	2/12/2021	Symptoms	at least one symptom	5/11/2021
0.066366243	0.056811673	0.076976475	3/12/2021	Symptoms	at least one symptom	6/11/2021
0.066666667	0.057070107	0.077322934	4/12/2021	Symptoms	at least one symptom	7/11/2021
0.068200161	0.058587859	0.078847434	5/12/2021	Symptoms	at least one symptom	8/11/2021
0.068200161	0.058587859	0.078847434	6/12/2021	Symptoms	at least one symptom	9/11/2021
0.068231204	0.058266525	0.079311407	7/12/2021	Symptoms	at least one symptom	10/11/2021
0.068510638	0.058627107	0.079485384	8/12/2021	Symptoms	at least one symptom	11/11/2021
0.072938251	0.062879006	0.084048193	9/12/2021	Symptoms	at least one symptom	12/11/2021
0.076530612	0.066106803	0.088023036	10/12/2021	Symptoms	at least one symptom	13/11/2021
0.080919932	0.070204379	0.092694179	11/12/2021	Symptoms	at least one symptom	14/11/2021
0.085410707	0.074633705	0.097191627	12/12/2021	Symptoms	at least one symptom	15/11/2021
0.085410707	0.074633705	0.097191627	13/12/2021	Symptoms	at least one symptom	16/11/2021
0.085045193	0.074262275	0.096838386	14/12/2021	Symptoms	at least one symptom	17/11/2021
0.085427136	0.074520639	0.09736259	15/12/2021	Symptoms	at least one symptom	18/11/2021
0.08524173	0.074279421	0.097246728	16/12/2021	Symptoms	at least one symptom	19/11/2021
0.08532869	0.07422066	0.097507179	17/12/2021	Symptoms	at least one symptom	20/11/2021
0.088044886	0.076817644	0.100325935	18/12/2021	Symptoms	at least one symptom	21/11/2021
0.087811271	0.076531767	0.100158256	19/12/2021	Symptoms	at least one symptom	22/11/2021
0.044690447	0.036836667	0.05365949	29/11/2021	Job	at least one symptom	2/11/2021
0.043765483	0.03596823	0.052688579	30/11/2021	Job	at least one symptom	3/11/2021
0.045545346	0.037713687	0.054460994	1/12/2021	Job	at least one symptom	4/11/2021
0.042949757	0.0352953	0.051711046	2/12/2021	Job	at least one symptom	5/11/2021
0.041786153	0.034197733	0.050497154	3/12/2021	Job	at least one symptom	6/11/2021
0.041975309	0.034353119	0.050724696	4/12/2021	Job	at least one symptom	7/11/2021
0.044390638	0.036622527	0.053257032	5/12/2021	Job	at least one symptom	8/11/2021
0.044390638	0.036622527	0.053257032	6/12/2021	Job	at least one symptom	9/11/2021
0.045632334	0.037471844	0.054973197	7/12/2021	Job	at least one symptom	10/11/2021
0.047659574	0.03940194	0.057066709	8/12/2021	Job	at least one symptom	11/11/2021
0.050973891	0.042540695	0.060516883	9/12/2021	Job	at least one symptom	12/11/2021
0.048469388	0.04014495	0.057939996	10/12/2021	Job	at least one symptom	13/11/2021
0.049829642	0.041381983	0.059421539	11/12/2021	Job	at least one symptom	14/11/2021
0.049856968	0.041572387	0.059238767	12/12/2021	Job	at least one symptom	15/11/2021
0.049856968	0.041572387	0.059238767	13/12/2021	Job	at least one symptom	16/11/2021
0.052999178	0.044436107	0.062656786	14/12/2021	Job	at least one symptom	17/11/2021
0.05360134	0.044910789	0.063406131	15/12/2021	Job	at least one symptom	18/11/2021
0.05216285	0.043537231	0.061921147	16/12/2021	Job	at least one symptom	19/11/2021
0.052677405	0.043899909	0.062616596	17/12/2021	Job	at least one symptom	20/11/2021
0.053085887	0.04431102	0.063011104	18/12/2021	Job	at least one symptom	21/11/2021
0.053298384	0.044454652	0.063306118	19/12/2021	Job	at least one symptom	22/11/2021
0.019270193	0.014192515	0.025543641	29/11/2021	Contact	at least one symptom	2/11/2021
0.020231214	0.015003719	0.026659367	30/11/2021	Contact	at least one symptom	3/11/2021
0.020375549	0.015207637	0.026703923	1/12/2021	Contact	at least one symptom	4/11/2021
0.020259319	0.015073326	0.026623013	2/12/2021	Contact	at least one symptom	5/11/2021
0.02007374	0.01488665	0.026452536	3/12/2021	Contact	at least one symptom	6/11/2021
0.020576132	0.015309624	0.027037964	4/12/2021	Contact	at least one symptom	7/11/2021
0.022195319	0.016763267	0.028793246	5/12/2021	Contact	at least one symptom	8/11/2021
0.022195319	0.016763267	0.028793246	6/12/2021	Contact	at least one symptom	9/11/2021
0.021729683	0.016170165	0.028548491	7/12/2021	Contact	at least one symptom	10/11/2021
0.021702128	0.016200315	0.028436526	8/12/2021	Contact	at least one symptom	11/11/2021
0.022793203	0.017216017	0.029566169	9/12/2021	Contact	at least one symptom	12/11/2021
0.023384354	0.017663729	0.030330247	10/12/2021	Contact	at least one symptom	13/11/2021
0.023850085	0.018065207	0.030860668	11/12/2021	Contact	at least one symptom	14/11/2021
0.024928484	0.019120725	0.031907694	12/12/2021	Contact	at least one symptom	15/11/2021
0.024928484	0.019120725	0.031907694	13/12/2021	Contact	at least one symptom	16/11/2021
0.025472473	0.019584079	0.032536853	14/12/2021	Contact	at least one symptom	17/11/2021
0.024706868	0.018859976	0.031755503	15/12/2021	Contact	at least one symptom	18/11/2021
0.024173028	0.018358625	0.031206672	16/12/2021	Contact	at least one symptom	19/11/2021
0.024379626	0.018467431	0.031543343	17/12/2021	Contact	at least one symptom	20/11/2021
0.024169184	0.01830758	0.031272059	18/12/2021	Contact	at least one symptom	21/11/2021
0.024901704	0.018913603	0.032143871	19/12/2021	Contact	at least one symptom	22/11/2021
0.023370234	0.017747305	0.030173905	29/11/2021	Other	at least one symptom	2/11/2021
0.022708505	0.017151875	0.029456683	30/11/2021	Other	at least one symptom	3/11/2021
0.022373152	0.016943632	0.028956048	1/12/2021	Other	at least one symptom	4/11/2021
0.023095624	0.017538217	0.029820572	2/12/2021	Other	at least one symptom	5/11/2021
0.022941417	0.017375125	0.029688971	3/12/2021	Other	at least one symptom	6/11/2021
0.02345679	0.017813211	0.030285269	4/12/2021	Other	at least one symptom	7/11/2021
0.023002421	0.017467256	0.029700644	5/12/2021	Other	at least one symptom	8/11/2021
0.023002421	0.017467256	0.029700644	6/12/2021	Other	at least one symptom	9/11/2021
0.021729683	0.016170165	0.028548491	7/12/2021	Other	at least one symptom	10/11/2021
0.021276596	0.015832137	0.02795526	8/12/2021	Other	at least one symptom	11/11/2021
0.020721094	0.015417752	0.027227817	9/12/2021	Other	at least one symptom	12/11/2021
0.020408163	0.015084763	0.026968051	10/12/2021	Other	at least one symptom	13/11/2021
0.020868825	0.015477776	0.027496721	11/12/2021	Other	at least one symptom	14/11/2021
0.020433183	0.015203002	0.02685074	12/12/2021	Other	at least one symptom	15/11/2021
0.020433183	0.015203002	0.02685074	13/12/2021	Other	at least one symptom	16/11/2021
0.022596549	0.017067093	0.029311957	14/12/2021	Other	at least one symptom	17/11/2021
0.023031826	0.017396732	0.029874612	15/12/2021	Other	at least one symptom	18/11/2021
0.023324852	0.017618662	0.030253345	16/12/2021	Other	at least one symptom	19/11/2021
0.022638224	0.01695242	0.029582064	17/12/2021	Other	at least one symptom	20/11/2021
0.022874407	0.017180331	0.029814545	18/12/2021	Other	at least one symptom	21/11/2021
0.023591088	0.017770869	0.030670225	19/12/2021	Other	at least one symptom	22/11/2021
0.235772358	0.184169691	0.293862716	29/11/2021	Symptoms	at least two core symptoms	2/11/2021
0.234309623	0.182116807	0.293221102	30/11/2021	Symptoms	at least two core symptoms	3/11/2021
0.229249012	0.178923243	0.286038505	1/12/2021	Symptoms	at least two core symptoms	4/11/2021
0.236434109	0.185946987	0.293086435	2/12/2021	Symptoms	at least two core symptoms	5/11/2021
0.240310078	0.189489532	0.297203646	3/12/2021	Symptoms	at least two core symptoms	6/11/2021
0.24015748	0.188964577	0.297524344	4/12/2021	Symptoms	at least two core symptoms	7/11/2021
0.244186047	0.193037926	0.301315099	5/12/2021	Symptoms	at least two core symptoms	8/11/2021
0.244186047	0.193037926	0.301315099	6/12/2021	Symptoms	at least two core symptoms	9/11/2021
0.23553719	0.183546042	0.294131086	7/12/2021	Symptoms	at least two core symptoms	10/11/2021
0.237288136	0.184504071	0.296800084	8/12/2021	Symptoms	at least two core symptoms	11/11/2021
0.252066116	0.198636452	0.311679358	9/12/2021	Symptoms	at least two core symptoms	12/11/2021
0.266375546	0.210300219	0.328608954	10/12/2021	Symptoms	at least two core symptoms	13/11/2021
0.286956522	0.229413824	0.350084203	11/12/2021	Symptoms	at least two core symptoms	14/11/2021
0.29338843	0.236806882	0.355112133	12/12/2021	Symptoms	at least two core symptoms	15/11/2021
0.29338843	0.236806882	0.355112133	13/12/2021	Symptoms	at least two core symptoms	16/11/2021
0.291304348	0.233445747	0.354632867	14/12/2021	Symptoms	at least two core symptoms	17/11/2021
0.293333333	0.234702597	0.357502619	15/12/2021	Symptoms	at least two core symptoms	18/11/2021
0.301801802	0.2421815	0.366804654	16/12/2021	Symptoms	at least two core symptoms	19/11/2021
0.306976744	0.246049797	0.373317962	17/12/2021	Symptoms	at least two core symptoms	20/11/2021
0.310185185	0.249176385	0.376492534	18/12/2021	Symptoms	at least two core symptoms	21/11/2021
0.306603774	0.24528182	0.373428537	19/12/2021	Symptoms	at least two core symptoms	22/11/2021
0.085365854	0.053619702	0.127530434	29/11/2021	Job	at least two core symptoms	2/11/2021
0.083682008	0.051864281	0.126281703	30/11/2021	Job	at least two core symptoms	3/11/2021
0.086956522	0.055298173	0.128693184	1/12/2021	Job	at least two core symptoms	4/11/2021
0.081395349	0.051090204	0.121730814	2/12/2021	Job	at least two core symptoms	5/11/2021
0.07751938	0.047992148	0.117184698	3/12/2021	Job	at least two core symptoms	6/11/2021
0.070866142	0.042537856	0.109688313	4/12/2021	Job	at least two core symptoms	7/11/2021
0.073643411	0.044918128	0.112615991	5/12/2021	Job	at least two core symptoms	8/11/2021
0.073643411	0.044918128	0.112615991	6/12/2021	Job	at least two core symptoms	9/11/2021
0.078512397	0.047930076	0.119892655	7/12/2021	Job	at least two core symptoms	10/11/2021
0.076271186	0.045827782	0.117863969	8/12/2021	Job	at least two core symptoms	11/11/2021
0.078512397	0.047930076	0.119892655	9/12/2021	Job	at least two core symptoms	12/11/2021
0.069868996	0.040460857	0.110984653	10/12/2021	Job	at least two core symptoms	13/11/2021
0.069565217	0.040282605	0.110512864	11/12/2021	Job	at least two core symptoms	14/11/2021
0.070247934	0.041451809	0.110092848	12/12/2021	Job	at least two core symptoms	15/11/2021
0.070247934	0.041451809	0.110092848	13/12/2021	Job	at least two core symptoms	16/11/2021
0.07826087	0.047040532	0.120866734	14/12/2021	Job	at least two core symptoms	17/11/2021
0.08	0.048101306	0.123488364	15/12/2021	Job	at least two core symptoms	18/11/2021
0.081081081	0.048761056	0.12511661	16/12/2021	Job	at least two core symptoms	19/11/2021
0.08372093	0.0503732	0.129087999	17/12/2021	Job	at least two core symptoms	20/11/2021
0.083333333	0.050136396	0.128505304	18/12/2021	Job	at least two core symptoms	21/11/2021
0.075471698	0.04375219	0.119669156	19/12/2021	Job	at least two core symptoms	22/11/2021
0.056910569	0.031459321	0.09364353	29/11/2021	Contact	at least two core symptoms	2/11/2021
0.058577406	0.032391394	0.096330633	30/11/2021	Contact	at least two core symptoms	3/11/2021
0.059288538	0.033559568	0.095902865	1/12/2021	Contact	at least two core symptoms	4/11/2021
0.058139535	0.032901872	0.094080145	2/12/2021	Contact	at least two core symptoms	5/11/2021
0.050387597	0.027098652	0.084623143	3/12/2021	Contact	at least two core symptoms	6/11/2021
0.051181102	0.027529801	0.085931137	4/12/2021	Contact	at least two core symptoms	7/11/2021
0.054263566	0.029980426	0.089369796	5/12/2021	Contact	at least two core symptoms	8/11/2021
0.054263566	0.029980426	0.089369796	6/12/2021	Contact	at least two core symptoms	9/11/2021
0.05785124	0.031985255	0.095160372	7/12/2021	Contact	at least two core symptoms	10/11/2021
0.050847458	0.026546285	0.087135169	8/12/2021	Contact	at least two core symptoms	11/11/2021
0.045454545	0.02290604	0.079873803	9/12/2021	Contact	at least two core symptoms	12/11/2021
0.043668122	0.021136248	0.078839077	10/12/2021	Contact	at least two core symptoms	13/11/2021
0.043478261	0.021043489	0.078502641	11/12/2021	Contact	at least two core symptoms	14/11/2021
0.041322314	0.019990713	0.074678412	12/12/2021	Contact	at least two core symptoms	15/11/2021
0.041322314	0.019990713	0.074678412	13/12/2021	Contact	at least two core symptoms	16/11/2021
0.047826087	0.024113189	0.083961257	14/12/2021	Contact	at least two core symptoms	17/11/2021
0.048888889	0.024654566	0.085790474	15/12/2021	Contact	at least two core symptoms	18/11/2021
0.04954955	0.024991221	0.086926755	16/12/2021	Contact	at least two core symptoms	19/11/2021
0.046511628	0.022526395	0.083871171	17/12/2021	Contact	at least two core symptoms	20/11/2021
0.046296296	0.022421062	0.083490537	18/12/2021	Contact	at least two core symptoms	21/11/2021
0.04245283	0.01959311	0.079056462	19/12/2021	Contact	at least two core symptoms	22/11/2021
0.028455285	0.011515455	0.057747375	29/11/2021	Other	at least two core symptoms	2/11/2021
0.029288703	0.011855015	0.059412245	30/11/2021	Other	at least two core symptoms	3/11/2021
0.031620553	0.013748438	0.061352013	1/12/2021	Other	at least two core symptoms	4/11/2021
0.031007752	0.013480129	0.060181082	2/12/2021	Other	at least two core symptoms	5/11/2021
0.031007752	0.013480129	0.060181082	3/12/2021	Other	at least two core symptoms	6/11/2021
0.031496063	0.013693925	0.061114197	4/12/2021	Other	at least two core symptoms	7/11/2021
0.031007752	0.013480129	0.060181082	5/12/2021	Other	at least two core symptoms	8/11/2021
0.031007752	0.013480129	0.060181082	6/12/2021	Other	at least two core symptoms	9/11/2021
0.02892562	0.011707068	0.05868712	7/12/2021	Other	at least two core symptoms	10/11/2021
0.021186441	0.006914124	0.048746803	8/12/2021	Other	at least two core symptoms	11/11/2021
0.020661157	0.006741847	0.04755494	9/12/2021	Other	at least two core symptoms	12/11/2021
0.013100437	0.002709816	0.037805577	10/12/2021	Other	at least two core symptoms	13/11/2021
0.017391304	0.004758364	0.043927553	11/12/2021	Other	at least two core symptoms	14/11/2021
0.016528926	0.004521472	0.041777518	12/12/2021	Other	at least two core symptoms	15/11/2021
0.016528926	0.004521472	0.041777518	13/12/2021	Other	at least two core symptoms	16/11/2021
0.017391304	0.004758364	0.043927553	14/12/2021	Other	at least two core symptoms	17/11/2021
0.017777778	0.004864559	0.044890138	15/12/2021	Other	at least two core symptoms	18/11/2021
0.018018018	0.004930582	0.045488206	16/12/2021	Other	at least two core symptoms	19/11/2021
0.018604651	0.005091834	0.04694765	17/12/2021	Other	at least two core symptoms	20/11/2021
0.018518519	0.005068155	0.046733451	18/12/2021	Other	at least two core symptoms	21/11/2021
0.018867925	0.005164216	0.04760219	19/12/2021	Other	at least two core symptoms	22/11/2021
0.295081967	0.185166192	0.425695032	29/11/2021	Symptoms	at least fever and cough	2/11/2021
0.280701754	0.169729175	0.415428918	30/11/2021	Symptoms	at least fever and cough	3/11/2021
0.278688525	0.171472084	0.408287467	1/12/2021	Symptoms	at least fever and cough	4/11/2021
0.296875	0.18911737	0.424170799	2/12/2021	Symptoms	at least fever and cough	5/11/2021
0.296875	0.18911737	0.424170799	3/12/2021	Symptoms	at least fever and cough	6/11/2021
0.288135593	0.177648216	0.420769811	4/12/2021	Symptoms	at least fever and cough	7/11/2021
0.293103448	0.180906978	0.427296996	5/12/2021	Symptoms	at least fever and cough	8/11/2021
0.293103448	0.180906978	0.427296996	6/12/2021	Symptoms	at least fever and cough	9/11/2021
0.269230769	0.15568265	0.410242955	7/12/2021	Symptoms	at least fever and cough	10/11/2021
0.264150943	0.15256836	0.403279231	8/12/2021	Symptoms	at least fever and cough	11/11/2021
0.301886792	0.183402016	0.443434016	9/12/2021	Symptoms	at least fever and cough	12/11/2021
0.333333333	0.207583335	0.479212554	10/12/2021	Symptoms	at least fever and cough	13/11/2021
0.320754717	0.199186647	0.463161229	11/12/2021	Symptoms	at least fever and cough	14/11/2021
0.303571429	0.18779873	0.440967374	12/12/2021	Symptoms	at least fever and cough	15/11/2021
0.303571429	0.18779873	0.440967374	13/12/2021	Symptoms	at least fever and cough	16/11/2021
0.290909091	0.176299657	0.428982583	14/12/2021	Symptoms	at least fever and cough	17/11/2021
0.288461538	0.171296787	0.430758015	15/12/2021	Symptoms	at least fever and cough	18/11/2021
0.296296296	0.179780375	0.436090729	16/12/2021	Symptoms	at least fever and cough	19/11/2021
0.288461538	0.171296787	0.430758015	17/12/2021	Symptoms	at least fever and cough	20/11/2021
0.288461538	0.171296787	0.430758015	18/12/2021	Symptoms	at least fever and cough	21/11/2021
0.274509804	0.158927265	0.417447523	19/12/2021	Symptoms	at least fever and cough	22/11/2021
0.163934426	0.081517284	0.280885046	29/11/2021	Job	at least fever and cough	2/11/2021
0.157894737	0.074831169	0.27868263	30/11/2021	Job	at least fever and cough	3/11/2021
0.163934426	0.081517284	0.280885046	1/12/2021	Job	at least fever and cough	4/11/2021
0.15625	0.077557332	0.268634244	2/12/2021	Job	at least fever and cough	5/11/2021
0.15625	0.077557332	0.268634244	3/12/2021	Job	at least fever and cough	6/11/2021
0.13559322	0.060403514	0.249804032	4/12/2021	Job	at least fever and cough	7/11/2021
0.137931034	0.061479663	0.253809755	5/12/2021	Job	at least fever and cough	8/11/2021
0.137931034	0.061479663	0.253809755	6/12/2021	Job	at least fever and cough	9/11/2021
0.153846154	0.068839234	0.280811084	7/12/2021	Job	at least fever and cough	10/11/2021
0.150943396	0.067492538	0.275921179	8/12/2021	Job	at least fever and cough	11/11/2021
0.150943396	0.067492538	0.275921179	9/12/2021	Job	at least fever and cough	12/11/2021
0.137254902	0.057011813	0.262551543	10/12/2021	Job	at least fever and cough	13/11/2021
0.132075472	0.054790102	0.253368233	11/12/2021	Job	at least fever and cough	14/11/2021
0.125	0.051764505	0.24073258	12/12/2021	Job	at least fever and cough	15/11/2021
0.125	0.051764505	0.24073258	13/12/2021	Job	at least fever and cough	16/11/2021
0.127272727	0.052735183	0.24480272	14/12/2021	Job	at least fever and cough	17/11/2021
0.134615385	0.055878863	0.257878585	15/12/2021	Job	at least fever and cough	18/11/2021
0.12962963	0.053742991	0.249012192	16/12/2021	Job	at least fever and cough	19/11/2021
0.134615385	0.055878863	0.257878585	17/12/2021	Job	at least fever and cough	20/11/2021
0.134615385	0.055878863	0.257878585	18/12/2021	Job	at least fever and cough	21/11/2021
0.117647059	0.044420142	0.238676047	19/12/2021	Job	at least fever and cough	22/11/2021
0.06557377	0.018154196	0.159468955	29/11/2021	Contact	at least fever and cough	2/11/2021
0.070175439	0.019450421	0.17003982	30/11/2021	Contact	at least fever and cough	3/11/2021
0.06557377	0.018154196	0.159468955	1/12/2021	Contact	at least fever and cough	4/11/2021
0.0625	0.017290027	0.152363473	2/12/2021	Contact	at least fever and cough	5/11/2021
0.0625	0.017290027	0.152363473	3/12/2021	Contact	at least fever and cough	6/11/2021
0.06779661	0.018779963	0.164585173	4/12/2021	Contact	at least fever and cough	7/11/2021
0.068965517	0.019109312	0.167268133	5/12/2021	Contact	at least fever and cough	8/11/2021
0.068965517	0.019109312	0.167268133	6/12/2021	Contact	at least fever and cough	9/11/2021
0.076923077	0.021356586	0.185396604	7/12/2021	Contact	at least fever and cough	10/11/2021
0.075471698	0.020946031	0.182107836	8/12/2021	Contact	at least fever and cough	11/11/2021
0.075471698	0.020946031	0.182107836	9/12/2021	Contact	at least fever and cough	12/11/2021
0.078431373	0.021783562	0.188806007	10/12/2021	Contact	at least fever and cough	13/11/2021
0.075471698	0.020946031	0.182107836	11/12/2021	Contact	at least fever and cough	14/11/2021
0.071428571	0.019803932	0.172904698	12/12/2021	Contact	at least fever and cough	15/11/2021
0.071428571	0.019803932	0.172904698	13/12/2021	Contact	at least fever and cough	16/11/2021
0.072727273	0.020170533	0.175867535	14/12/2021	Contact	at least fever and cough	17/11/2021
0.057692308	0.012059318	0.159473359	15/12/2021	Contact	at least fever and cough	18/11/2021
0.055555556	0.011606774	0.153885034	16/12/2021	Contact	at least fever and cough	19/11/2021
0.038461538	0.004692289	0.132128407	17/12/2021	Contact	at least fever and cough	20/11/2021
0.038461538	0.004692289	0.132128407	18/12/2021	Contact	at least fever and cough	21/11/2021
0.019607843	0.000496304	0.104474896	19/12/2021	Contact	at least fever and cough	22/11/2021
0.032786885	0.003995603	0.113472167	29/11/2021	Other	at least fever and cough	2/11/2021
0.035087719	0.004277895	0.121070663	30/11/2021	Other	at least fever and cough	3/11/2021
0.032786885	0.003995603	0.113472167	1/12/2021	Other	at least fever and cough	4/11/2021
0.03125	0.003807181	0.108370522	2/12/2021	Other	at least fever and cough	5/11/2021
0.03125	0.003807181	0.108370522	3/12/2021	Other	at least fever and cough	6/11/2021
0.033898305	0.004131933	0.117148464	4/12/2021	Other	at least fever and cough	7/11/2021
0.034482759	0.004203647	0.119077311	5/12/2021	Other	at least fever and cough	8/11/2021
0.034482759	0.004203647	0.119077311	6/12/2021	Other	at least fever and cough	9/11/2021
0.019230769	0.000486762	0.102553545	7/12/2021	Other	at least fever and cough	10/11/2021
0.018867925	0.00047758	0.100701527	8/12/2021	Other	at least fever and cough	11/11/2021
0.018867925	0.00047758	0.100701527	9/12/2021	Other	at least fever and cough	12/11/2021
0.019607843	0.000496304	0.104474896	10/12/2021	Other	at least fever and cough	13/11/2021
0.018867925	0.00047758	0.100701527	11/12/2021	Other	at least fever and cough	14/11/2021
0.017857143	0.000452002	0.095525903	12/12/2021	Other	at least fever and cough	15/11/2021
0.017857143	0.000452002	0.095525903	13/12/2021	Other	at least fever and cough	16/11/2021
0.018181818	0.000460218	0.097191016	14/12/2021	Other	at least fever and cough	17/11/2021
0.019230769	0.000486762	0.102553545	15/12/2021	Other	at least fever and cough	18/11/2021
0.018518519	0.000468738	0.09891516	16/12/2021	Other	at least fever and cough	19/11/2021
0.019230769	0.000486762	0.102553545	17/12/2021	Other	at least fever and cough	20/11/2021
0.019230769	0.000486762	0.102553545	18/12/2021	Other	at least fever and cough	21/11/2021
0.019607843	0.000496304	0.104474896	19/12/2021	Other	at least fever and cough	22/11/2021
0.347593583	0.299369474	0.398252418	18/01/2022	Symptoms	at least one core symptom	11/01/2022
0.341463415	0.297755357	0.387266953	19/01/2022	Symptoms	at least one core symptom	11/01/2022
0.34939759	0.30752106	0.393074367	20/01/2022	Symptoms	at least one core symptom	11/01/2022
0.345724907	0.305549961	0.387605443	21/01/2022	Symptoms	at least one core symptom	11/01/2022
0.340314136	0.301555743	0.380729062	22/01/2022	Symptoms	at least one core symptom	11/01/2022
0.335616438	0.297377404	0.375528411	23/01/2022	Symptoms	at least one core symptom	11/01/2022
0.335616438	0.297377404	0.375528411	24/01/2022	Symptoms	at least one core symptom	11/01/2022
0.33227345	0.295529592	0.370600917	25/01/2022	Symptoms	at least one core symptom	11/01/2022
0.324175824	0.29025923	0.359524663	26/01/2022	Symptoms	at least one core symptom	11/01/2022
0.326582278	0.293946457	0.36051869	27/01/2022	Symptoms	at least one core symptom	11/01/2022
0.325301205	0.293495278	0.358353583	28/01/2022	Symptoms	at least one core symptom	11/01/2022
0.325146199	0.293811312	0.357691803	29/01/2022	Symptoms	at least one core symptom	11/01/2022
0.326436782	0.295335978	0.358718411	30/01/2022	Symptoms	at least one core symptom	11/01/2022
0.326436782	0.295335978	0.358718411	31/01/2022	Symptoms	at least one core symptom	11/01/2022
0.323243243	0.293164958	0.354451957	1/02/2022	Symptoms	at least one core symptom	11/01/2022
0.325128205	0.295778411	0.355538442	2/02/2022	Symptoms	at least one core symptom	11/01/2022
0.322233105	0.293625054	0.351870188	3/02/2022	Symptoms	at least one core symptom	11/01/2022
0.323502304	0.295715907	0.352249555	4/02/2022	Symptoms	at least one core symptom	11/01/2022
0.320143885	0.292779876	0.348463097	5/02/2022	Symptoms	at least one core symptom	11/01/2022
0.31754386	0.290582125	0.345450634	6/02/2022	Symptoms	at least one core symptom	11/01/2022
0.317265557	0.290322639	0.345154123	7/02/2022	Symptoms	at least one core symptom	11/01/2022
0.316682375	0.288761412	0.345624229	8/02/2022	Symptoms	at least one core symptom	12/01/2022
0.313359528	0.284948122	0.342854724	9/02/2022	Symptoms	at least one core symptom	13/01/2022
0.310606061	0.282783238	0.339488773	10/02/2022	Symptoms	at least one core symptom	14/01/2022
0.308957952	0.281664958	0.337282615	11/02/2022	Symptoms	at least one core symptom	15/01/2022
0.305253623	0.278185051	0.333364328	12/02/2022	Symptoms	at least one core symptom	16/01/2022
0.304744526	0.277591949	0.332949667	13/02/2022	Symptoms	at least one core symptom	17/01/2022
0.305022831	0.277850199	0.333247491	14/02/2022	Symptoms	at least one core symptom	18/01/2022
0.303867403	0.276615268	0.332186678	15/02/2022	Symptoms	at least one core symptom	19/01/2022
0.301498127	0.274085962	0.330008751	16/02/2022	Symptoms	at least one core symptom	20/01/2022
0.296650718	0.269082631	0.325369209	17/02/2022	Symptoms	at least one core symptom	21/01/2022
0.296368989	0.2684621	0.325457565	18/02/2022	Symptoms	at least one core symptom	22/01/2022
0.295387635	0.267510482	0.324452194	19/02/2022	Symptoms	at least one core symptom	23/01/2022
0.298228346	0.270224538	0.327406495	20/02/2022	Symptoms	at least one core symptom	24/01/2022
0.298228346	0.270224538	0.327406495	21/02/2022	Symptoms	at least one core symptom	25/01/2022
0.304471931	0.276754909	0.333288559	22/02/2022	Symptoms	at least one core symptom	26/01/2022
0.316934721	0.288954504	0.345938312	23/02/2022	Symptoms	at least one core symptom	27/01/2022
0.314341847	0.285903435	0.343858323	24/02/2022	Symptoms	at least one core symptom	28/01/2022
0.315524194	0.286684384	0.345463526	25/02/2022	Symptoms	at least one core symptom	29/01/2022
0.314516129	0.285704248	0.344433562	26/02/2022	Symptoms	at least one core symptom	30/01/2022
0.311935807	0.283267953	0.341718974	27/02/2022	Symptoms	at least one core symptom	31/01/2022
0.311935807	0.283267953	0.341718974	28/02/2022	Symptoms	at least one core symptom	1/02/2022
0.32361516	0.295082263	0.353161053	1/03/2022	Symptoms	at least one core symptom	2/02/2022
0.323501427	0.295270651	0.352724439	2/03/2022	Symptoms	at least one core symptom	3/02/2022
0.333333333	0.304803984	0.362803105	3/03/2022	Symptoms	at least one core symptom	4/02/2022
0.332011893	0.302984334	0.362023389	4/03/2022	Symptoms	at least one core symptom	5/02/2022
0.335650447	0.30650446	0.365760932	5/03/2022	Symptoms	at least one core symptom	6/02/2022
0.340725806	0.311237878	0.371162641	6/03/2022	Symptoms	at least one core symptom	7/02/2022
0.340361446	0.310941365	0.370728753	7/03/2022	Symptoms	at least one core symptom	8/02/2022
0.343311506	0.314845023	0.372643617	8/03/2022	Symptoms	at least one core symptom	9/02/2022
0.352073733	0.323627401	0.381325027	9/03/2022	Symptoms	at least one core symptom	10/02/2022
0.357884797	0.328969496	0.387592539	10/03/2022	Symptoms	at least one core symptom	11/02/2022
0.360510806	0.330964088	0.390866911	11/03/2022	Symptoms	at least one core symptom	12/02/2022
0.360639361	0.330840052	0.391261171	12/03/2022	Symptoms	at least one core symptom	13/02/2022
0.361681329	0.332182849	0.391978435	13/03/2022	Symptoms	at least one core symptom	14/02/2022
0.36195122	0.332476025	0.392221908	14/03/2022	Symptoms	at least one core symptom	15/02/2022
0.36453202	0.334859367	0.394993032	15/03/2022	Symptoms	at least one core symptom	16/02/2022
0.36888454	0.339227526	0.39929927	16/03/2022	Symptoms	at least one core symptom	17/02/2022
0.368522073	0.339158368	0.398630877	17/03/2022	Symptoms	at least one core symptom	18/02/2022
0.374296435	0.345157471	0.404131548	18/03/2022	Symptoms	at least one core symptom	19/02/2022
0.37704918	0.348289551	0.406469675	19/03/2022	Symptoms	at least one core symptom	20/02/2022
0.376014427	0.347416296	0.405272326	20/03/2022	Symptoms	at least one core symptom	21/02/2022
0.376014427	0.347416296	0.405272326	21/03/2022	Symptoms	at least one core symptom	22/02/2022
0.384408602	0.35575699	0.413671369	22/03/2022	Symptoms	at least one core symptom	23/02/2022
0.38588451	0.356881022	0.415505288	23/03/2022	Symptoms	at least one core symptom	24/02/2022
0.386075949	0.357267196	0.415492526	24/03/2022	Symptoms	at least one core symptom	25/02/2022
0.382737576	0.354504201	0.411574051	25/03/2022	Symptoms	at least one core symptom	26/02/2022
0.386689132	0.358873716	0.415067499	26/03/2022	Symptoms	at least one core symptom	27/02/2022
0.39001692	0.362090896	0.418491677	27/03/2022	Symptoms	at least one core symptom	28/02/2022
0.39001692	0.362090896	0.418491677	28/03/2022	Symptoms	at least one core symptom	1/03/2022
0.39408867	0.366519384	0.422170607	29/03/2022	Symptoms	at least one core symptom	2/03/2022
0.402889246	0.375510592	0.43072727	30/03/2022	Symptoms	at least one core symptom	3/03/2022
0.404272152	0.377071766	0.431918861	31/03/2022	Symptoms	at least one core symptom	4/03/2022
0.409976617	0.382907241	0.437459437	1/04/2022	Symptoms	at least one core symptom	5/03/2022
0.411993769	0.384910432	0.439480963	2/04/2022	Symptoms	at least one core symptom	6/03/2022
0.412083656	0.385073121	0.43949543	3/04/2022	Symptoms	at least one core symptom	7/03/2022
0.412908243	0.385835109	0.440380407	4/04/2022	Symptoms	at least one core symptom	8/03/2022
0.416603774	0.389891428	0.443686874	5/04/2022	Symptoms	at least one core symptom	9/03/2022
0.428358209	0.401672135	0.455359166	6/04/2022	Symptoms	at least one core symptom	10/03/2022
0.429416112	0.402848948	0.456290504	7/04/2022	Symptoms	at least one core symptom	11/03/2022
0.434336023	0.407820612	0.461135126	8/04/2022	Symptoms	at least one core symptom	12/03/2022
0.435542607	0.409113618	0.46224803	9/04/2022	Symptoms	at least one core symptom	13/03/2022
0.438316401	0.411911205	0.464985163	10/04/2022	Symptoms	at least one core symptom	14/03/2022
0.438936782	0.41266028	0.465471554	11/04/2022	Symptoms	at least one core symptom	15/03/2022
0.448325018	0.422077093	0.47478977	12/04/2022	Symptoms	at least one core symptom	16/03/2022
0.459119497	0.433057476	0.485349664	13/04/2022	Symptoms	at least one core symptom	17/03/2022
0.463347165	0.437396282	0.489447227	14/04/2022	Symptoms	at least one core symptom	18/03/2022
0.461171662	0.435430421	0.487068552	15/04/2022	Symptoms	at least one core symptom	19/03/2022
0.471448468	0.445362663	0.497651293	16/04/2022	Symptoms	at least one core symptom	20/03/2022
0.47311096	0.447314496	0.499015135	17/04/2022	Symptoms	at least one core symptom	21/03/2022
0.473541384	0.447787088	0.499401305	18/04/2022	Symptoms	at least one core symptom	22/03/2022
0.475420875	0.449754437	0.501184703	19/04/2022	Symptoms	at least one core symptom	23/03/2022
0.479110512	0.453419501	0.504884349	20/04/2022	Symptoms	at least one core symptom	24/03/2022
0.479097545	0.453605303	0.50467139	21/04/2022	Symptoms	at least one core symptom	25/03/2022
0.486	0.46042205	0.511632862	22/04/2022	Symptoms	at least one core symptom	26/03/2022
0.484217596	0.458550583	0.509946972	23/04/2022	Symptoms	at least one core symptom	27/03/2022
0.486595174	0.460946037	0.512297174	24/04/2022	Symptoms	at least one core symptom	28/03/2022
0.485333333	0.459757657	0.510966537	25/04/2022	Symptoms	at least one core symptom	29/03/2022
0.486396815	0.460877621	0.511969114	26/04/2022	Symptoms	at least one core symptom	30/03/2022
0.485599464	0.459962371	0.511293307	27/04/2022	Symptoms	at least one core symptom	31/03/2022
0.482130816	0.456419115	0.507913415	28/04/2022	Symptoms	at least one core symptom	1/04/2022
0.480900409	0.455043357	0.506834127	29/04/2022	Symptoms	at least one core symptom	2/04/2022
0.483739837	0.457960622	0.509583876	30/04/2022	Symptoms	at least one core symptom	3/04/2022
0.481872116	0.456454026	0.507360506	1/05/2022	Symptoms	at least one core symptom	4/04/2022
0.483660131	0.458344803	0.509038282	2/05/2022	Symptoms	at least one core symptom	5/04/2022
0.490112994	0.463765761	0.516501326	3/05/2022	Symptoms	at least one core symptom	6/04/2022
0.485243651	0.45928975	0.511257153	4/05/2022	Symptoms	at least one core symptom	7/04/2022
0.490504257	0.465141784	0.515903311	5/05/2022	Symptoms	at least one core symptom	8/04/2022
0.486607143	0.461593648	0.511670873	6/05/2022	Symptoms	at least one core symptom	9/04/2022
0.48513599	0.46023137	0.510095903	7/05/2022	Symptoms	at least one core symptom	10/04/2022
0.485199485	0.460077061	0.51037793	8/05/2022	Symptoms	at least one core symptom	11/04/2022
0.485045514	0.459791957	0.510356267	9/05/2022	Symptoms	at least one core symptom	12/04/2022
0.48112604	0.456091234	0.506231869	10/05/2022	Symptoms	at least one core symptom	13/04/2022
0.475633528	0.450424723	0.500935468	11/05/2022	Symptoms	at least one core symptom	14/04/2022
0.481246027	0.456291251	0.506270923	12/05/2022	Symptoms	at least one core symptom	15/04/2022
0.482165605	0.457183382	0.507214639	13/05/2022	Symptoms	at least one core symptom	16/04/2022
0.475524476	0.450592612	0.500547853	14/05/2022	Symptoms	at least one core symptom	17/04/2022
0.475853187	0.450758384	0.501039447	15/05/2022	Symptoms	at least one core symptom	18/04/2022
0.475452196	0.450318252	0.500679418	16/05/2022	Symptoms	at least one core symptom	19/04/2022
0.472681067	0.447769785	0.49769443	17/05/2022	Symptoms	at least one core symptom	20/04/2022
0.471867008	0.446879256	0.496960559	18/05/2022	Symptoms	at least one core symptom	21/04/2022
0.472903226	0.447797042	0.498112239	19/05/2022	Symptoms	at least one core symptom	22/04/2022
0.476700252	0.451882573	0.50160422	20/05/2022	Symptoms	at least one core symptom	23/04/2022
0.479365079	0.454433475	0.504373738	21/05/2022	Symptoms	at least one core symptom	24/04/2022
0.477959698	0.45313688	0.50286414	22/05/2022	Symptoms	at least one core symptom	25/04/2022
0.478810879	0.453929254	0.503771326	23/05/2022	Symptoms	at least one core symptom	26/04/2022
0.48217636	0.457423889	0.506994382	24/05/2022	Symptoms	at least one core symptom	27/04/2022
0.483647799	0.4588195	0.50853658	25/05/2022	Symptoms	at least one core symptom	28/04/2022
0.487000634	0.462058095	0.511991653	26/05/2022	Symptoms	at least one core symptom	29/04/2022
0.481114551	0.456490021	0.505807844	27/05/2022	Symptoms	at least one core symptom	30/04/2022
0.480840544	0.456240077	0.50551064	28/05/2022	Symptoms	at least one core symptom	1/05/2022
0.483097726	0.458558015	0.507698521	29/05/2022	Symptoms	at least one core symptom	2/05/2022
0.481412639	0.456779321	0.506113677	30/05/2022	Symptoms	at least one core symptom	3/05/2022
0.478559177	0.45491478	0.502275618	31/05/2022	Symptoms	at least one core symptom	4/05/2022
0.482122261	0.458362254	0.505942863	1/06/2022	Symptoms	at least one core symptom	5/05/2022
0.469423413	0.445595799	0.493355699	2/06/2022	Symptoms	at least one core symptom	6/05/2022
0.469872538	0.446105607	0.493742062	3/06/2022	Symptoms	at least one core symptom	7/05/2022
0.471520846	0.447585149	0.495554841	4/06/2022	Symptoms	at least one core symptom	8/05/2022
0.47148736	0.447537622	0.49553563	5/06/2022	Symptoms	at least one core symptom	9/05/2022
0.472238457	0.448356125	0.49621616	6/06/2022	Symptoms	at least one core symptom	10/05/2022
0.474157303	0.450738507	0.497661414	7/06/2022	Symptoms	at least one core symptom	11/05/2022
0.468577729	0.445405096	0.491852138	8/06/2022	Symptoms	at least one core symptom	12/05/2022
0.461883408	0.43854778	0.485344589	9/06/2022	Symptoms	at least one core symptom	13/05/2022
0.461714286	0.438152155	0.485404993	10/06/2022	Symptoms	at least one core symptom	14/05/2022
0.458451102	0.435034432	0.4820058	11/06/2022	Symptoms	at least one core symptom	15/05/2022
0.457694492	0.434228516	0.481301652	12/06/2022	Symptoms	at least one core symptom	16/05/2022
0.457694492	0.434228516	0.481301652	13/06/2022	Symptoms	at least one core symptom	17/05/2022
0.458771444	0.435602436	0.482074516	14/06/2022	Symptoms	at least one core symptom	18/05/2022
0.458740499	0.435794504	0.481818092	15/06/2022	Symptoms	at least one core symptom	19/05/2022
0.45995671	0.437041826	0.482998894	16/06/2022	Symptoms	at least one core symptom	20/05/2022
0.455964326	0.432726579	0.479346309	17/06/2022	Symptoms	at least one core symptom	21/05/2022
0.455401662	0.432238582	0.478709926	18/06/2022	Symptoms	at least one core symptom	22/05/2022
0.454494696	0.431245872	0.477892822	19/06/2022	Symptoms	at least one core symptom	23/05/2022
0.454748603	0.431491752	0.478154008	20/06/2022	Symptoms	at least one core symptom	24/05/2022
0.448141986	0.425010227	0.471442753	21/06/2022	Symptoms	at least one core symptom	25/05/2022
0.445646295	0.422822165	0.468643132	22/06/2022	Symptoms	at least one core symptom	26/05/2022
0.446447508	0.423844691	0.469217125	23/06/2022	Symptoms	at least one core symptom	27/05/2022
0.45008095	0.42725346	0.473066709	24/06/2022	Symptoms	at least one core symptom	28/05/2022
0.449267499	0.426382779	0.472313945	25/06/2022	Symptoms	at least one core symptom	29/05/2022
0.447752809	0.424473582	0.47120453	26/06/2022	Symptoms	at least one core symptom	30/05/2022
0.447752809	0.424473582	0.47120453	27/06/2022	Symptoms	at least one core symptom	31/05/2022
0.444711538	0.42065004	0.468968391	28/06/2022	Symptoms	at least one core symptom	1/06/2022
0.432671082	0.409707731	0.455852778	29/06/2022	Symptoms	at least one core symptom	2/06/2022
0.431208054	0.408101909	0.454540305	30/06/2022	Symptoms	at least one core symptom	3/06/2022
0.432632177	0.409323728	0.456165728	1/07/2022	Symptoms	at least one core symptom	4/06/2022
0.431350114	0.407978404	0.454952664	2/07/2022	Symptoms	at least one core symptom	5/06/2022
0.430292599	0.406895905	0.453924367	3/07/2022	Symptoms	at least one core symptom	6/06/2022
0.429313329	0.405857031	0.453009391	4/07/2022	Symptoms	at least one core symptom	7/06/2022
0.42295082	0.400181843	0.4459672	5/07/2022	Symptoms	at least one core symptom	8/06/2022
0.42301545	0.400534249	0.445737615	6/07/2022	Symptoms	at least one core symptom	9/06/2022
0.421600877	0.3988062	0.444648128	7/07/2022	Symptoms	at least one core symptom	10/06/2022
0.420591457	0.397818343	0.443620115	8/07/2022	Symptoms	at least one core symptom	11/06/2022
0.42357586	0.40043634	0.446968721	9/07/2022	Symptoms	at least one core symptom	12/06/2022
0.423670669	0.40037125	0.447226612	10/07/2022	Symptoms	at least one core symptom	13/06/2022
0.423670669	0.40037125	0.447226612	11/07/2022	Symptoms	at least one core symptom	14/06/2022
0.425771971	0.402005832	0.44979727	12/07/2022	Symptoms	at least one core symptom	15/06/2022
0.427124367	0.403980295	0.450509466	13/07/2022	Symptoms	at least one core symptom	16/06/2022
0.425998875	0.402864423	0.449378076	14/07/2022	Symptoms	at least one core symptom	17/06/2022
0.432144758	0.409600962	0.454900706	15/07/2022	Symptoms	at least one core symptom	18/06/2022
0.431521739	0.408743818	0.454518331	16/07/2022	Symptoms	at least one core symptom	19/06/2022
0.431533006	0.408711296	0.454574192	17/07/2022	Symptoms	at least one core symptom	20/06/2022
0.431533006	0.408711296	0.454574192	18/07/2022	Symptoms	at least one core symptom	21/06/2022
0.437164339	0.414479341	0.460047598	19/07/2022	Symptoms	at least one core symptom	22/06/2022
0.440742764	0.417839488	0.463836194	20/07/2022	Symptoms	at least one core symptom	23/06/2022
0.438478747	0.415316418	0.46184328	21/07/2022	Symptoms	at least one core symptom	24/06/2022
0.441254652	0.418656209	0.464036561	22/07/2022	Symptoms	at least one core symptom	25/06/2022
0.439466667	0.416844378	0.462278617	23/07/2022	Symptoms	at least one core symptom	26/06/2022
0.44	0.417373948	0.462814041	24/07/2022	Symptoms	at least one core symptom	27/06/2022
0.44	0.417373948	0.462814041	25/07/2022	Symptoms	at least one core symptom	28/06/2022
0.446534653	0.424698795	0.468525921	26/07/2022	Symptoms	at least one core symptom	29/06/2022
0.455771305	0.432916536	0.478766224	27/07/2022	Symptoms	at least one core symptom	30/06/2022
0.463991204	0.440872339	0.48722638	28/07/2022	Symptoms	at least one core symptom	1/07/2022
0.463231347	0.440393	0.486185636	29/07/2022	Symptoms	at least one core symptom	2/07/2022
0.466034755	0.443402346	0.488772221	30/07/2022	Symptoms	at least one core symptom	3/07/2022
0.465897167	0.44330732	0.488592106	31/07/2022	Symptoms	at least one core symptom	4/07/2022
0.465897167	0.44330732	0.488592106	1/08/2022	Symptoms	at least one core symptom	5/07/2022
0.477932636	0.454104256	0.501836338	2/08/2022	Symptoms	at least one core symptom	6/07/2022
0.486486486	0.462488012	0.510531631	3/08/2022	Symptoms	at least one core symptom	7/07/2022
0.487437186	0.464045653	0.510869935	4/08/2022	Symptoms	at least one core symptom	8/07/2022
0.490700219	0.46754039	0.513889936	5/08/2022	Symptoms	at least one core symptom	9/07/2022
0.490596454	0.467645138	0.513577452	6/08/2022	Symptoms	at least one core symptom	10/07/2022
0.489633174	0.466807747	0.512490974	7/08/2022	Symptoms	at least one core symptom	11/07/2022
0.489633174	0.466807747	0.512490974	8/08/2022	Symptoms	at least one core symptom	12/07/2022
0.485745024	0.462794123	0.508740971	9/08/2022	Symptoms	at least one core symptom	13/07/2022
0.485244041	0.461665386	0.508871909	10/08/2022	Symptoms	at least one core symptom	14/07/2022
0.489142857	0.465471506	0.512850669	11/08/2022	Symptoms	at least one core symptom	15/07/2022
0.48057971	0.456762559	0.504463031	12/08/2022	Symptoms	at least one core symptom	16/07/2022
0.478211658	0.454690374	0.501805404	13/08/2022	Symptoms	at least one core symptom	17/07/2022
0.475977654	0.452617743	0.499416422	14/08/2022	Symptoms	at least one core symptom	18/07/2022
0.475977654	0.452617743	0.499416422	15/08/2022	Symptoms	at least one core symptom	19/07/2022
0.46966161	0.445811879	0.493615382	16/08/2022	Symptoms	at least one core symptom	20/07/2022
0.465935335	0.442228549	0.489757718	17/08/2022	Symptoms	at least one core symptom	21/07/2022
0.463045913	0.439717491	0.48649592	18/08/2022	Symptoms	at least one core symptom	22/07/2022
0.463862559	0.439856778	0.487994192	19/08/2022	Symptoms	at least one core symptom	23/07/2022
0.463176064	0.439524444	0.486952212	20/08/2022	Symptoms	at least one core symptom	24/07/2022
0.463331438	0.439821767	0.486963621	21/08/2022	Symptoms	at least one core symptom	25/07/2022
0.463331438	0.439821767	0.486963621	22/08/2022	Symptoms	at least one core symptom	26/07/2022
0.454437165	0.430420008	0.478613858	23/08/2022	Symptoms	at least one core symptom	27/07/2022
0.454279015	0.430455059	0.47826051	24/08/2022	Symptoms	at least one core symptom	28/07/2022
0.452462772	0.428926354	0.476159209	25/08/2022	Symptoms	at least one core symptom	29/07/2022
0.449444769	0.425686338	0.473376886	26/08/2022	Symptoms	at least one core symptom	30/07/2022
0.44865811	0.424925786	0.472566511	27/08/2022	Symptoms	at least one core symptom	31/07/2022
0.448598131	0.424852247	0.472520506	28/08/2022	Symptoms	at least one core symptom	1/08/2022
0.448598131	0.424852247	0.472520506	29/08/2022	Symptoms	at least one core symptom	2/08/2022
0.440509131	0.417454957	0.463756763	30/08/2022	Symptoms	at least one core symptom	3/08/2022
0.4355285	0.412511076	0.458755584	31/08/2022	Symptoms	at least one core symptom	4/08/2022
0.434210526	0.410815839	0.457826432	1/09/2022	Symptoms	at least one core symptom	5/08/2022
0.428980527	0.405615002	0.452585138	2/09/2022	Symptoms	at least one core symptom	6/08/2022
0.428904429	0.405335035	0.45271738	3/09/2022	Symptoms	at least one core symptom	7/08/2022
0.428739694	0.405046403	0.452679712	4/09/2022	Symptoms	at least one core symptom	8/08/2022
0.428739694	0.405046403	0.452679712	5/09/2022	Symptoms	at least one core symptom	9/08/2022
0.425153033	0.402155637	0.448395203	6/09/2022	Symptoms	at least one core symptom	10/08/2022
0.42325315	0.39993735	0.446827325	7/09/2022	Symptoms	at least one core symptom	11/08/2022
0.415331808	0.392103395	0.438844946	8/09/2022	Symptoms	at least one core symptom	12/08/2022
0.416376307	0.392962174	0.440075927	9/09/2022	Symptoms	at least one core symptom	13/08/2022
0.416814683	0.393167531	0.440751415	10/09/2022	Symptoms	at least one core symptom	14/08/2022
0.418225709	0.394336352	0.442405269	11/09/2022	Symptoms	at least one core symptom	15/08/2022
0.418225709	0.394336352	0.442405269	12/09/2022	Symptoms	at least one core symptom	16/08/2022
0.412737293	0.388727624	0.437061238	13/09/2022	Symptoms	at least one core symptom	17/08/2022
0.409564684	0.385573714	0.433881764	14/09/2022	Symptoms	at least one core symptom	18/08/2022
0.411945813	0.387877679	0.436332845	15/09/2022	Symptoms	at least one core symptom	19/08/2022
0.406759203	0.382988202	0.430861123	16/09/2022	Symptoms	at least one core symptom	20/08/2022
0.40470297	0.380654015	0.429098791	17/09/2022	Symptoms	at least one core symptom	21/08/2022
0.402891263	0.378674117	0.42746747	18/09/2022	Symptoms	at least one core symptom	22/08/2022
0.402891263	0.378674117	0.42746747	19/09/2022	Symptoms	at least one core symptom	23/08/2022
0.406887755	0.382447179	0.431677693	20/09/2022	Symptoms	at least one core symptom	24/08/2022
0.397507788	0.373460342	0.421930883	21/09/2022	Symptoms	at least one core symptom	25/08/2022
0.393222506	0.36891424	0.417932479	22/09/2022	Symptoms	at least one core symptom	26/08/2022
0.393337604	0.369004453	0.418072804	23/09/2022	Symptoms	at least one core symptom	27/08/2022
0.386363636	0.361956482	0.411205037	24/09/2022	Symptoms	at least one core symptom	28/08/2022
0.386658031	0.362278619	0.411469433	25/09/2022	Symptoms	at least one core symptom	29/08/2022
0.38630491	0.361961867	0.411080161	26/09/2022	Symptoms	at least one core symptom	30/08/2022
0.377899045	0.353003756	0.403284701	27/09/2022	Symptoms	at least one core symptom	31/08/2022
0.373527374	0.348500778	0.399070075	28/09/2022	Symptoms	at least one core symptom	1/09/2022
0.370319001	0.345334079	0.395833509	29/09/2022	Symptoms	at least one core symptom	2/09/2022
0.369993211	0.345278089	0.39522799	30/09/2022	Symptoms	at least one core symptom	3/09/2022
0.371657754	0.347107826	0.396712729	1/10/2022	Symptoms	at least one core symptom	4/09/2022
0.370838881	0.346350736	0.395833254	2/10/2022	Symptoms	at least one core symptom	5/09/2022
0.370838881	0.346350736	0.395833254	3/10/2022	Symptoms	at least one core symptom	6/09/2022
0.369006254	0.344016235	0.394532351	4/10/2022	Symptoms	at least one core symptom	7/09/2022
0.365706631	0.341225787	0.390717041	5/10/2022	Symptoms	at least one core symptom	8/09/2022
0.370026525	0.345599786	0.394960637	6/10/2022	Symptoms	at least one core symptom	9/09/2022
0.365986395	0.341310037	0.391199548	7/10/2022	Symptoms	at least one core symptom	10/09/2022
0.370094723	0.345419906	0.395287019	8/10/2022	Symptoms	at least one core symptom	11/09/2022
0.370020257	0.345371647	0.395185586	9/10/2022	Symptoms	at least one core symptom	12/09/2022
0.370020257	0.345371647	0.395185586	10/10/2022	Symptoms	at least one core symptom	13/09/2022
0.371786421	0.347405304	0.396665039	11/10/2022	Symptoms	at least one core symptom	14/09/2022
0.370786517	0.34638849	0.395687266	12/10/2022	Symptoms	at least one core symptom	15/09/2022
0.364005413	0.339428224	0.389124372	13/10/2022	Symptoms	at least one core symptom	16/09/2022
0.361437457	0.336641101	0.386797749	14/10/2022	Symptoms	at least one core symptom	17/09/2022
0.361746362	0.336910423	0.38714655	15/10/2022	Symptoms	at least one core symptom	18/09/2022
0.363761153	0.339011354	0.389061582	16/10/2022	Symptoms	at least one core symptom	19/09/2022
0.363761153	0.339011354	0.389061582	17/10/2022	Symptoms	at least one core symptom	20/09/2022
0.355782313	0.33127727	0.380865088	18/10/2022	Symptoms	at least one core symptom	21/09/2022
0.345075485	0.320082817	0.3707244	19/10/2022	Symptoms	at least one core symptom	22/09/2022
0.344215756	0.319399581	0.369683327	20/10/2022	Symptoms	at least one core symptom	23/09/2022
0.338504937	0.313878738	0.363802139	21/10/2022	Symptoms	at least one core symptom	24/09/2022
0.342776204	0.318014097	0.368194331	22/10/2022	Symptoms	at least one core symptom	25/09/2022
0.342756184	0.318020704	0.368146364	23/10/2022	Symptoms	at least one core symptom	26/09/2022
0.343019135	0.318243567	0.368450176	24/10/2022	Symptoms	at least one core symptom	27/09/2022
0.340574632	0.315985519	0.365821921	25/10/2022	Symptoms	at least one core symptom	28/09/2022
0.339031339	0.314272346	0.364465869	26/10/2022	Symptoms	at least one core symptom	29/09/2022
0.335438596	0.31093405	0.36062353	27/10/2022	Symptoms	at least one core symptom	30/09/2022
0.327610873	0.303034295	0.352914161	28/10/2022	Symptoms	at least one core symptom	1/10/2022
0.324147933	0.299478187	0.349569325	29/10/2022	Symptoms	at least one core symptom	2/10/2022
0.324927954	0.300321109	0.350278209	30/10/2022	Symptoms	at least one core symptom	3/10/2022
0.324927954	0.300321109	0.350278209	31/10/2022	Symptoms	at least one core symptom	4/10/2022
0.314614831	0.290247976	0.339768444	1/11/2022	Symptoms	at least one core symptom	5/10/2022
0.313617607	0.289822368	0.3381682	2/11/2022	Symptoms	at least one core symptom	6/10/2022
0.31130064	0.287166322	0.336225493	3/11/2022	Symptoms	at least one core symptom	7/10/2022
0.310984308	0.286814557	0.335948772	4/11/2022	Symptoms	at least one core symptom	8/10/2022
0.305873926	0.281774294	0.330793365	5/11/2022	Symptoms	at least one core symptom	9/10/2022
0.305732484	0.281781072	0.330494351	6/11/2022	Symptoms	at least one core symptom	10/10/2022
0.305732484	0.281781072	0.330494351	7/11/2022	Symptoms	at least one core symptom	11/10/2022
0.302473498	0.278617938	0.327151982	8/11/2022	Symptoms	at least one core symptom	12/10/2022
0.296	0.27196513	0.320909804	9/11/2022	Symptoms	at least one core symptom	13/10/2022
0.299568966	0.275590232	0.324396682	10/11/2022	Symptoms	at least one core symptom	14/10/2022
0.304843305	0.280837062	0.329668987	11/11/2022	Symptoms	at least one core symptom	15/10/2022
0.304131054	0.280142111	0.328942438	12/11/2022	Symptoms	at least one core symptom	16/10/2022
0.302508961	0.278482877	0.327369715	13/11/2022	Symptoms	at least one core symptom	17/10/2022
0.302508961	0.278482877	0.327369715	14/11/2022	Symptoms	at least one core symptom	18/10/2022
0.301886792	0.278178676	0.326410979	15/11/2022	Symptoms	at least one core symptom	19/10/2022
0.305914344	0.282433702	0.330172494	16/11/2022	Symptoms	at least one core symptom	20/10/2022
0.310810811	0.287288278	0.335086528	17/11/2022	Symptoms	at least one core symptom	21/10/2022
0.311813187	0.288075281	0.336312726	18/11/2022	Symptoms	at least one core symptom	22/10/2022
0.30922865	0.285517784	0.333713787	19/11/2022	Symptoms	at least one core symptom	23/10/2022
0.308599168	0.284821235	0.333159367	20/11/2022	Symptoms	at least one core symptom	24/10/2022
0.308599168	0.284821235	0.333159367	21/11/2022	Symptoms	at least one core symptom	25/10/2022
0.314982578	0.29099984	0.339725134	22/11/2022	Symptoms	at least one core symptom	26/10/2022
0.314304903	0.290774745	0.338569789	23/11/2022	Symptoms	at least one core symptom	27/10/2022
0.317903336	0.294134163	0.342402848	24/11/2022	Symptoms	at least one core symptom	28/10/2022
0.319779462	0.295822464	0.344468295	25/11/2022	Symptoms	at least one core symptom	29/10/2022
0.318771331	0.294950772	0.343320739	26/11/2022	Symptoms	at least one core symptom	30/10/2022
0.319148936	0.295254973	0.343774253	27/11/2022	Symptoms	at least one core symptom	31/10/2022
0.318930041	0.295049048	0.343542769	28/11/2022	Symptoms	at least one core symptom	1/11/2022
0.321351546	0.296849726	0.346610354	29/11/2022	Symptoms	at least one core symptom	2/11/2022
0.329694323	0.304859912	0.355259284	30/11/2022	Symptoms	at least one core symptom	3/11/2022
0.330816747	0.30667564	0.355641907	1/12/2022	Symptoms	at least one core symptom	4/11/2022
0.333333333	0.308998982	0.358349559	2/12/2022	Symptoms	at least one core symptom	5/11/2022
0.337398374	0.31328182	0.362163781	3/12/2022	Symptoms	at least one core symptom	6/11/2022
0.338325391	0.314133434	0.363165594	4/12/2022	Symptoms	at least one core symptom	7/11/2022
0.338325391	0.314133434	0.363165594	5/12/2022	Symptoms	at least one core symptom	8/11/2022
0.345598846	0.320551108	0.371302987	6/12/2022	Symptoms	at least one core symptom	9/11/2022
0.350714286	0.325695984	0.376360806	7/12/2022	Symptoms	at least one core symptom	10/11/2022
0.353146853	0.328348282	0.378550321	8/12/2022	Symptoms	at least one core symptom	11/11/2022
0.356605065	0.332010333	0.381777795	9/12/2022	Symptoms	at least one core symptom	12/11/2022
0.359093937	0.334787076	0.383953495	10/12/2022	Symptoms	at least one core symptom	13/11/2022
0.358502955	0.334382254	0.383170595	11/12/2022	Symptoms	at least one core symptom	14/11/2022
0.358502955	0.334382254	0.383170595	12/12/2022	Symptoms	at least one core symptom	15/11/2022
0.372757475	0.348264358	0.397748288	13/12/2022	Symptoms	at least one core symptom	16/11/2022
0.382933709	0.357544817	0.40880877	14/12/2022	Symptoms	at least one core symptom	17/11/2022
0.379867744	0.353997695	0.406257774	15/12/2022	Symptoms	at least one core symptom	18/11/2022
0.38568298	0.359802116	0.412055713	16/12/2022	Symptoms	at least one core symptom	19/11/2022
0.388194444	0.362926175	0.413919865	17/12/2022	Symptoms	at least one core symptom	20/11/2022
0.391042781	0.366215076	0.416299176	18/12/2022	Symptoms	at least one core symptom	21/11/2022
0.390131579	0.365513281	0.415175278	19/12/2022	Symptoms	at least one core symptom	22/11/2022
0.391120507	0.365624955	0.417067876	20/12/2022	Symptoms	at least one core symptom	23/11/2022
0.39921875	0.372256636	0.426644844	21/12/2022	Symptoms	at least one core symptom	24/11/2022
0.4	0.372594052	0.427881305	22/12/2022	Symptoms	at least one core symptom	25/11/2022
0.406197655	0.378182097	0.434676411	23/12/2022	Symptoms	at least one core symptom	26/11/2022
0.409751925	0.381390005	0.438569092	24/12/2022	Symptoms	at least one core symptom	27/11/2022
0.410344828	0.381864834	0.439280614	25/12/2022	Symptoms	at least one core symptom	28/11/2022
0.410698878	0.38220194	0.439650203	26/12/2022	Symptoms	at least one core symptom	29/11/2022
0.415009042	0.385777587	0.444693843	27/12/2022	Symptoms	at least one core symptom	30/11/2022
0.419895288	0.388358271	0.451927776	28/12/2022	Symptoms	at least one core symptom	1/12/2022
0.427409988	0.394082467	0.461235974	29/12/2022	Symptoms	at least one core symptom	2/12/2022
0.42601432	0.392248266	0.460302506	30/12/2022	Symptoms	at least one core symptom	3/12/2022
0.428020566	0.392939382	0.463649286	31/12/2022	Symptoms	at least one core symptom	4/12/2022
0.428010471	0.392607173	0.463971518	1/01/2023	Symptoms	at least one core symptom	5/12/2022
0.428010471	0.392607173	0.463971518	2/01/2023	Symptoms	at least one core symptom	6/12/2022
0.418379686	0.384497322	0.452845829	3/01/2023	Symptoms	at least one core symptom	7/12/2022
0.436517533	0.402389506	0.471099555	4/01/2023	Symptoms	at least one core symptom	8/12/2022
0.431989924	0.397212803	0.467273849	5/01/2023	Symptoms	at least one core symptom	9/12/2022
0.428756477	0.39352795	0.464531193	6/01/2023	Symptoms	at least one core symptom	10/12/2022
0.428969359	0.39242736	0.466097296	7/01/2023	Symptoms	at least one core symptom	11/12/2022
0.434659091	0.397671259	0.472196733	8/01/2023	Symptoms	at least one core symptom	12/12/2022
0.434659091	0.397671259	0.472196733	9/01/2023	Symptoms	at least one core symptom	13/12/2022
0.412371134	0.375058977	0.450448209	10/01/2023	Symptoms	at least one core symptom	14/12/2022
0.399122807	0.362195372	0.436924415	11/01/2023	Symptoms	at least one core symptom	15/12/2022
0.387837838	0.352562686	0.424010783	12/01/2023	Symptoms	at least one core symptom	16/12/2022
0.379356568	0.344402874	0.415268195	13/01/2023	Symptoms	at least one core symptom	17/12/2022
0.374090247	0.337786414	0.411480692	14/01/2023	Symptoms	at least one core symptom	18/12/2022
0.365354331	0.327815244	0.404151802	15/01/2023	Symptoms	at least one core symptom	19/12/2022
0.366612111	0.328309196	0.406211148	16/01/2023	Symptoms	at least one core symptom	20/12/2022
0.357758621	0.322096772	0.394632274	17/01/2023	Symptoms	at least one core symptom	21/12/2022
0.356857523	0.32254818	0.392296152	18/01/2023	Symptoms	at least one core symptom	22/12/2022
0.353448276	0.320535254	0.387429827	19/01/2023	Symptoms	at least one core symptom	23/12/2022
0.354800937	0.32267451	0.387933439	20/01/2023	Symptoms	at least one core symptom	24/12/2022
0.353616533	0.32183292	0.386394455	21/01/2023	Symptoms	at least one core symptom	25/12/2022
0.353142857	0.321443129	0.385835515	22/01/2023	Symptoms	at least one core symptom	26/12/2022
0.353142857	0.321443129	0.385835515	23/01/2023	Symptoms	at least one core symptom	27/12/2022
0.345705196	0.315341914	0.377035875	24/01/2023	Symptoms	at least one core symptom	28/12/2022
0.342629482	0.313273178	0.372912013	25/01/2023	Symptoms	at least one core symptom	29/12/2022
0.341232227	0.312625183	0.370728161	26/01/2023	Symptoms	at least one core symptom	30/12/2022
0.340971586	0.312845644	0.369958236	27/01/2023	Symptoms	at least one core symptom	31/12/2022
0.339572193	0.311868183	0.368120299	28/01/2023	Symptoms	at least one core symptom	1/01/2023
0.338325991	0.310808708	0.366684114	29/01/2023	Symptoms	at least one core symptom	2/01/2023
0.33713784	0.309695545	0.365424168	30/01/2023	Symptoms	at least one core symptom	3/01/2023
0.327256153	0.299528932	0.355913353	31/01/2023	Symptoms	at least one core symptom	4/01/2023
0.305272895	0.277918788	0.333691412	1/02/2023	Symptoms	at least one core symptom	5/01/2023
0.304592315	0.277079405	0.333187516	2/02/2023	Symptoms	at least one core symptom	6/01/2023
0.296157451	0.268887857	0.324556249	3/02/2023	Symptoms	at least one core symptom	7/01/2023
0.296992481	0.269660085	0.325452638	4/02/2023	Symptoms	at least one core symptom	8/01/2023
0.29489603	0.267548921	0.32338912	5/02/2023	Symptoms	at least one core symptom	9/01/2023
0.29489603	0.267548921	0.32338912	6/02/2023	Symptoms	at least one core symptom	10/01/2023
0.289855072	0.263229208	0.317605829	7/02/2023	Symptoms	at least one core symptom	11/01/2023
0.289473684	0.262835272	0.317241104	8/02/2023	Symptoms	at least one core symptom	12/01/2023
0.285981308	0.259057747	0.314087357	9/02/2023	Symptoms	at least one core symptom	13/01/2023
0.284210526	0.257025156	0.31261702	10/02/2023	Symptoms	at least one core symptom	14/01/2023
0.283495146	0.256136983	0.312096518	11/02/2023	Symptoms	at least one core symptom	15/01/2023
0.283479961	0.256029564	0.312182247	12/02/2023	Symptoms	at least one core symptom	16/01/2023
0.283479961	0.256029564	0.312182247	13/02/2023	Symptoms	at least one core symptom	17/01/2023
0.279569892	0.252246954	0.308167449	14/02/2023	Symptoms	at least one core symptom	18/01/2023
0.271317829	0.244389544	0.299557079	15/02/2023	Symptoms	at least one core symptom	19/01/2023
0.274038462	0.247121047	0.302241091	16/02/2023	Symptoms	at least one core symptom	20/01/2023
0.270973963	0.244121824	0.299132656	17/02/2023	Symptoms	at least one core symptom	21/01/2023
0.271400778	0.244417786	0.299699406	18/02/2023	Symptoms	at least one core symptom	22/01/2023
0.271137026	0.244176062	0.29941386	19/02/2023	Symptoms	at least one core symptom	23/01/2023
0.271137026	0.244176062	0.29941386	20/02/2023	Symptoms	at least one core symptom	24/01/2023
0.270973963	0.244121824	0.299132656	21/02/2023	Symptoms	at least one core symptom	25/01/2023
0.266409266	0.239702071	0.294450518	22/02/2023	Symptoms	at least one core symptom	26/01/2023
0.262200957	0.235755942	0.289992406	23/02/2023	Symptoms	at least one core symptom	27/01/2023
0.25891182	0.232842621	0.286319042	24/02/2023	Symptoms	at least one core symptom	28/01/2023
0.261480787	0.235332475	0.288951517	25/02/2023	Symptoms	at least one core symptom	29/01/2023
0.261859583	0.235538679	0.289517237	26/02/2023	Symptoms	at least one core symptom	30/01/2023
0.262857143	0.236451313	0.290599209	27/02/2023	Symptoms	at least one core symptom	31/01/2023
0.266350711	0.239884844	0.294126702	28/02/2023	Symptoms	at least one core symptom	1/02/2023
0.269794721	0.242801823	0.298119095	1/03/2023	Symptoms	at least one core symptom	2/02/2023
0.268060837	0.241498551	0.295927343	2/03/2023	Symptoms	at least one core symptom	3/02/2023
0.270734032	0.24404269	0.298718196	3/03/2023	Symptoms	at least one core symptom	4/02/2023
0.272121789	0.245408684	0.300117374	4/03/2023	Symptoms	at least one core symptom	5/02/2023
0.271170314	0.244489359	0.299139136	5/03/2023	Symptoms	at least one core symptom	6/02/2023
0.270655271	0.244016889	0.298581959	6/03/2023	Symptoms	at least one core symptom	7/02/2023
0.276097561	0.24891631	0.304571069	7/03/2023	Symptoms	at least one core symptom	8/02/2023
0.273879142	0.246785689	0.302276446	8/03/2023	Symptoms	at least one core symptom	9/02/2023
0.273764259	0.247008637	0.301791841	9/03/2023	Symptoms	at least one core symptom	10/02/2023
0.268202765	0.242039038	0.295629883	10/03/2023	Symptoms	at least one core symptom	11/02/2023
0.270319635	0.24420376	0.297675751	11/03/2023	Symptoms	at least one core symptom	12/02/2023
0.269265639	0.243278842	0.296489279	12/03/2023	Symptoms	at least one core symptom	13/02/2023
0.269265639	0.243278842	0.296489279	13/03/2023	Symptoms	at least one core symptom	14/02/2023
0.270738377	0.244632208	0.298080235	14/03/2023	Symptoms	at least one core symptom	15/02/2023
0.279963403	0.253510445	0.30760644	15/03/2023	Symptoms	at least one core symptom	16/02/2023
0.282771536	0.25592367	0.310821981	16/03/2023	Symptoms	at least one core symptom	17/02/2023
0.278492647	0.252026363	0.306162565	17/03/2023	Symptoms	at least one core symptom	18/02/2023
0.277227723	0.251074858	0.304565834	18/03/2023	Symptoms	at least one core symptom	19/02/2023
0.280717489	0.2545012	0.308096134	19/03/2023	Symptoms	at least one core symptom	20/02/2023
0.279857398	0.25374924	0.307125145	20/03/2023	Symptoms	at least one core symptom	21/02/2023
0.281833616	0.256289068	0.308472164	21/03/2023	Symptoms	at least one core symptom	22/02/2023
0.278969957	0.253371805	0.305689027	22/03/2023	Symptoms	at least one core symptom	23/02/2023
0.284581498	0.258477126	0.311807335	23/03/2023	Symptoms	at least one core symptom	24/02/2023
0.284467714	0.258491484	0.311555133	24/03/2023	Symptoms	at least one core symptom	25/02/2023
0.283712785	0.257714296	0.310830316	25/03/2023	Symptoms	at least one core symptom	26/02/2023
0.284482759	0.258662217	0.311400877	26/03/2023	Symptoms	at least one core symptom	27/02/2023
0.284482759	0.258662217	0.311400877	27/03/2023	Symptoms	at least one core symptom	28/02/2023
0.29543497	0.269306498	0.322604092	28/03/2023	Symptoms	at least one core symptom	1/03/2023
0.290167866	0.265136616	0.316189201	29/03/2023	Symptoms	at least one core symptom	2/03/2023
0.292307692	0.267055939	0.318552201	30/03/2023	Symptoms	at least one core symptom	3/03/2023
0.295638126	0.270325116	0.321925518	31/03/2023	Symptoms	at least one core symptom	4/03/2023
0.295068715	0.2697611	0.321354235	1/04/2023	Symptoms	at least one core symptom	5/03/2023
0.294069862	0.268728487	0.320398762	2/04/2023	Symptoms	at least one core symptom	6/03/2023
0.294548413	0.26917334	0.320910325	3/04/2023	Symptoms	at least one core symptom	7/03/2023
0.303325223	0.277755306	0.329836568	4/04/2023	Symptoms	at least one core symptom	8/03/2023
0.30703125	0.281838674	0.333113244	5/04/2023	Symptoms	at least one core symptom	9/03/2023
0.31147541	0.286182123	0.337636878	6/04/2023	Symptoms	at least one core symptom	10/03/2023
0.31657502	0.291078813	0.342921205	7/04/2023	Symptoms	at least one core symptom	11/03/2023
0.31678487	0.291243619	0.343177824	8/04/2023	Symptoms	at least one core symptom	12/03/2023
0.317073171	0.29154506	0.34345029	9/04/2023	Symptoms	at least one core symptom	13/03/2023
0.317073171	0.29154506	0.34345029	10/04/2023	Symptoms	at least one core symptom	14/03/2023
0.321646341	0.296412955	0.347681364	11/04/2023	Symptoms	at least one core symptom	15/03/2023
0.312173264	0.287415071	0.337758632	12/04/2023	Symptoms	at least one core symptom	16/03/2023
0.312223859	0.287637646	0.337625356	13/04/2023	Symptoms	at least one core symptom	17/03/2023
0.314199396	0.289253467	0.3399729	14/04/2023	Symptoms	at least one core symptom	18/03/2023
0.316220238	0.291412633	0.341834106	15/04/2023	Symptoms	at least one core symptom	19/03/2023
0.315515961	0.290752321	0.341087145	16/04/2023	Symptoms	at least one core symptom	20/03/2023
0.31641791	0.29156882	0.342074819	17/04/2023	Symptoms	at least one core symptom	21/03/2023
0.322021116	0.2969124	0.347921263	18/04/2023	Symptoms	at least one core symptom	22/03/2023
0.334065934	0.309057849	0.359790505	19/04/2023	Symptoms	at least one core symptom	23/03/2023
0.337906137	0.313000689	0.363501263	20/04/2023	Symptoms	at least one core symptom	24/03/2023
0.339636364	0.314605822	0.365354209	21/04/2023	Symptoms	at least one core symptom	25/03/2023
0.34057971	0.315575717	0.36626446	22/04/2023	Symptoms	at least one core symptom	26/03/2023
0.340072202	0.315123406	0.36570144	23/04/2023	Symptoms	at least one core symptom	27/03/2023
0.340072202	0.315123406	0.36570144	24/04/2023	Symptoms	at least one core symptom	28/03/2023
0.334348819	0.308845172	0.360596297	25/04/2023	Symptoms	at least one core symptom	29/03/2023
0.336567164	0.311275125	0.36257814	26/04/2023	Symptoms	at least one core symptom	30/03/2023
0.337876614	0.313052182	0.36338636	27/04/2023	Symptoms	at least one core symptom	31/03/2023
0.33917309	0.314611415	0.36439874	28/04/2023	Symptoms	at least one core symptom	1/04/2023
0.338225017	0.313716322	0.363399727	29/04/2023	Symptoms	at least one core symptom	2/04/2023
0.338214784	0.313731909	0.36336231	30/04/2023	Symptoms	at least one core symptom	3/04/2023
0.338214784	0.313731909	0.36336231	1/05/2023	Symptoms	at least one core symptom	4/04/2023
0.333084391	0.307855772	0.359047857	2/05/2023	Symptoms	at least one core symptom	5/04/2023
0.33199033	0.305810562	0.358968702	3/05/2023	Symptoms	at least one core symptom	6/04/2023
0.334188034	0.30717725	0.362035207	4/05/2023	Symptoms	at least one core symptom	7/04/2023
0.335426009	0.307729755	0.363993715	5/05/2023	Symptoms	at least one core symptom	8/04/2023
0.334241599	0.306397775	0.362974424	6/05/2023	Symptoms	at least one core symptom	9/04/2023
0.335779817	0.307760126	0.364689207	7/05/2023	Symptoms	at least one core symptom	10/04/2023
0.335779817	0.307760126	0.364689207	8/05/2023	Symptoms	at least one core symptom	11/04/2023
0.336082474	0.306376328	0.366787624	9/05/2023	Symptoms	at least one core symptom	12/04/2023
0.337113402	0.307381732	0.367837776	10/05/2023	Symptoms	at least one core symptom	13/04/2023
0.342478713	0.31387022	0.371967416	11/05/2023	Symptoms	at least one core symptom	14/04/2023
0.348470806	0.32002272	0.377748129	12/05/2023	Symptoms	at least one core symptom	15/04/2023
0.349030471	0.320622845	0.378261185	13/05/2023	Symptoms	at least one core symptom	16/04/2023
0.348498635	0.320309792	0.377501339	14/05/2023	Symptoms	at least one core symptom	17/04/2023
0.347865577	0.319715919	0.376831005	15/05/2023	Symptoms	at least one core symptom	18/04/2023
0.354779412	0.326315774	0.384031063	16/05/2023	Symptoms	at least one core symptom	19/04/2023
0.342477876	0.314807663	0.370970943	17/05/2023	Symptoms	at least one core symptom	20/04/2023
0.337684943	0.310349856	0.365853835	18/05/2023	Symptoms	at least one core symptom	21/04/2023
0.343504795	0.316017882	0.371796963	19/05/2023	Symptoms	at least one core symptom	22/04/2023
0.345039508	0.317423215	0.373458793	20/05/2023	Symptoms	at least one core symptom	23/04/2023
0.34720992	0.319425176	0.37579346	21/05/2023	Symptoms	at least one core symptom	24/04/2023
0.34720992	0.319425176	0.37579346	22/05/2023	Symptoms	at least one core symptom	25/04/2023
0.345967742	0.319480003	0.373188097	23/05/2023	Symptoms	at least one core symptom	26/04/2023
0.346623271	0.320003962	0.373978657	24/05/2023	Symptoms	at least one core symptom	27/04/2023
0.348392702	0.320849732	0.376712988	25/05/2023	Symptoms	at least one core symptom	28/04/2023
0.353143842	0.325622292	0.381411759	26/05/2023	Symptoms	at least one core symptom	29/04/2023
0.355442177	0.328050965	0.383558603	27/05/2023	Symptoms	at least one core symptom	30/04/2023
0.356536503	0.329147053	0.384644434	28/05/2023	Symptoms	at least one core symptom	1/05/2023
0.356234097	0.328862189	0.384325388	29/05/2023	Symptoms	at least one core symptom	2/05/2023
0.35238841	0.326160884	0.379297446	30/05/2023	Symptoms	at least one core symptom	3/05/2023
0.355253753	0.330143895	0.380973133	31/05/2023	Symptoms	at least one core symptom	4/05/2023
0.353835522	0.329170797	0.379095172	1/06/2023	Symptoms	at least one core symptom	5/05/2023
0.353333333	0.329117074	0.378125309	2/06/2023	Symptoms	at least one core symptom	6/05/2023
0.351316635	0.327582551	0.375612832	3/06/2023	Symptoms	at least one core symptom	7/05/2023
0.354166667	0.330587237	0.378287949	4/06/2023	Symptoms	at least one core symptom	8/05/2023
0.354271357	0.3307495	0.378331935	5/06/2023	Symptoms	at least one core symptom	9/05/2023
0.352497096	0.32990945	0.375588569	6/06/2023	Symptoms	at least one core symptom	10/05/2023
0.358989087	0.336422311	0.382032186	7/06/2023	Symptoms	at least one core symptom	11/05/2023
0.355861244	0.332883291	0.379346349	8/06/2023	Symptoms	at least one core symptom	12/05/2023
0.357888631	0.335227987	0.381034091	9/06/2023	Symptoms	at least one core symptom	13/05/2023
0.355853232	0.333178629	0.379021625	10/06/2023	Symptoms	at least one core symptom	14/05/2023
0.355752212	0.332932498	0.379072524	11/06/2023	Symptoms	at least one core symptom	15/05/2023
0.356932153	0.334093565	0.380267239	12/06/2023	Symptoms	at least one core symptom	16/05/2023
0.353459119	0.329936157	0.377524497	13/06/2023	Symptoms	at least one core symptom	17/05/2023
0.355336212	0.332008114	0.37918945	14/06/2023	Symptoms	at least one core symptom	18/05/2023
0.352657005	0.329620927	0.376216573	15/06/2023	Symptoms	at least one core symptom	19/05/2023
0.346200241	0.323287538	0.36965875	16/06/2023	Symptoms	at least one core symptom	20/05/2023
0.343506882	0.320730285	0.366834507	17/06/2023	Symptoms	at least one core symptom	21/05/2023
0.34159292	0.319011569	0.364724094	18/06/2023	Symptoms	at least one core symptom	22/05/2023
0.34159292	0.319011569	0.364724094	19/06/2023	Symptoms	at least one core symptom	23/05/2023
0.339244851	0.317049213	0.361981435	20/06/2023	Symptoms	at least one core symptom	24/05/2023
0.339481268	0.317198531	0.36230823	21/06/2023	Symptoms	at least one core symptom	25/05/2023
0.335829493	0.313618252	0.358597042	22/06/2023	Symptoms	at least one core symptom	26/05/2023
0.331010453	0.308797761	0.353800508	23/06/2023	Symptoms	at least one core symptom	27/05/2023
0.328638498	0.306353777	0.351514935	24/06/2023	Symptoms	at least one core symptom	28/05/2023
0.328023599	0.305691648	0.350952571	25/06/2023	Symptoms	at least one core symptom	29/05/2023
0.328217237	0.305875001	0.351156177	26/06/2023	Symptoms	at least one core symptom	30/05/2023
0.327539381	0.306118623	0.349511024	27/06/2023	Symptoms	at least one core symptom	31/05/2023
0.324047754	0.302200651	0.346483324	28/06/2023	Symptoms	at least one core symptom	1/06/2023
0.325887743	0.303924308	0.348437845	29/06/2023	Symptoms	at least one core symptom	2/06/2023
0.324601367	0.302725014	0.34706534	30/06/2023	Symptoms	at least one core symptom	3/06/2023
0.32647227	0.304516517	0.349011704	1/07/2023	Symptoms	at least one core symptom	4/06/2023
0.320366133	0.298522309	0.342814575	2/07/2023	Symptoms	at least one core symptom	5/06/2023
0.320114943	0.298226043	0.342612113	3/07/2023	Symptoms	at least one core symptom	6/06/2023
0.316627358	0.294527691	0.339363333	4/07/2023	Symptoms	at least one core symptom	7/06/2023
0.317185698	0.295317612	0.339674141	5/07/2023	Symptoms	at least one core symptom	8/06/2023
0.316791691	0.294925268	0.339280172	6/07/2023	Symptoms	at least one core symptom	9/06/2023
0.31184669	0.290012468	0.33432392	7/07/2023	Symptoms	at least one core symptom	10/06/2023
0.3130227	0.29085377	0.335849074	8/07/2023	Symptoms	at least one core symptom	11/06/2023
0.311032864	0.28910109	0.33361731	9/07/2023	Symptoms	at least one core symptom	12/06/2023
0.310223267	0.28829577	0.332807016	10/07/2023	Symptoms	at least one core symptom	13/06/2023
0.31280389	0.291722865	0.334479734	11/07/2023	Symptoms	at least one core symptom	14/06/2023
0.314709236	0.293015845	0.337024186	12/07/2023	Symptoms	at least one core symptom	15/06/2023
0.310364794	0.288593113	0.332782671	13/07/2023	Symptoms	at least one core symptom	16/06/2023
0.31303358	0.291392858	0.335300418	14/07/2023	Symptoms	at least one core symptom	17/06/2023
0.311315336	0.289611265	0.333657145	15/07/2023	Symptoms	at least one core symptom	18/06/2023
0.312098188	0.290188841	0.334653842	16/07/2023	Symptoms	at least one core symptom	19/06/2023
0.312098188	0.290188841	0.334653842	17/07/2023	Symptoms	at least one core symptom	20/06/2023
0.312217195	0.289176771	0.335972553	18/07/2023	Symptoms	at least one core symptom	21/06/2023
0.313904494	0.289854177	0.338725022	19/07/2023	Symptoms	at least one core symptom	22/06/2023
0.317038102	0.292633203	0.34221832	20/07/2023	Symptoms	at least one core symptom	23/06/2023
0.315026697	0.289938116	0.340947397	21/07/2023	Symptoms	at least one core symptom	24/06/2023
0.31587057	0.290636983	0.341940835	22/07/2023	Symptoms	at least one core symptom	25/06/2023
0.31587057	0.290636983	0.341940835	23/07/2023	Symptoms	at least one core symptom	26/06/2023
0.31587057	0.290636983	0.341940835	24/07/2023	Symptoms	at least one core symptom	27/06/2023
0.316239316	0.288224696	0.34528515	25/07/2023	Symptoms	at least one core symptom	28/06/2023
0.314906219	0.286382526	0.344510044	26/07/2023	Symptoms	at least one core symptom	29/06/2023
0.311860941	0.282919402	0.341940124	27/07/2023	Symptoms	at least one core symptom	30/06/2023
0.312568306	0.282631092	0.343717698	28/07/2023	Symptoms	at least one core symptom	1/07/2023
0.30982659	0.279124416	0.341830577	29/07/2023	Symptoms	at least one core symptom	2/07/2023
0.315852205	0.284495184	0.348509099	30/07/2023	Symptoms	at least one core symptom	3/07/2023
0.315852205	0.284495184	0.348509099	31/07/2023	Symptoms	at least one core symptom	4/07/2023
0.330917874	0.298913939	0.364131005	1/08/2023	Symptoms	at least one core symptom	5/07/2023
0.336206897	0.303742891	0.369865478	2/08/2023	Symptoms	at least one core symptom	6/07/2023
0.33172497	0.29971776	0.364934119	3/08/2023	Symptoms	at least one core symptom	7/07/2023
0.33040201	0.297778086	0.3642881	4/08/2023	Symptoms	at least one core symptom	8/07/2023
0.326899879	0.295028878	0.360007393	5/08/2023	Symptoms	at least one core symptom	9/07/2023
0.328009828	0.295815637	0.36145545	6/08/2023	Symptoms	at least one core symptom	10/07/2023
0.328009828	0.295815637	0.36145545	7/08/2023	Symptoms	at least one core symptom	11/07/2023
0.32808399	0.29481145	0.362693699	8/08/2023	Symptoms	at least one core symptom	12/07/2023
0.318595579	0.285763358	0.352826059	9/08/2023	Symptoms	at least one core symptom	13/07/2023
0.327296248	0.29428371	0.361632789	10/08/2023	Symptoms	at least one core symptom	14/07/2023
0.335085414	0.301586405	0.36986867	11/08/2023	Symptoms	at least one core symptom	15/07/2023
0.338461538	0.30527736	0.372872641	12/08/2023	Symptoms	at least one core symptom	16/07/2023
0.329987453	0.297395833	0.363842729	13/08/2023	Symptoms	at least one core symptom	17/07/2023
0.329987453	0.297395833	0.363842729	14/08/2023	Symptoms	at least one core symptom	18/07/2023
0.320044297	0.28969317	0.351574701	15/08/2023	Symptoms	at least one core symptom	19/07/2023
0.319214876	0.289919013	0.349615165	16/08/2023	Symptoms	at least one core symptom	20/07/2023
0.303773585	0.276193671	0.332447588	17/08/2023	Symptoms	at least one core symptom	21/07/2023
0.297608503	0.271052432	0.325223576	18/08/2023	Symptoms	at least one core symptom	22/07/2023
0.297435897	0.271351472	0.324542753	19/08/2023	Symptoms	at least one core symptom	23/07/2023
0.298029557	0.272445305	0.324592699	20/08/2023	Symptoms	at least one core symptom	24/07/2023
0.297628782	0.272107483	0.324126875	21/08/2023	Symptoms	at least one core symptom	25/07/2023
0.296502385	0.271366973	0.32259248	22/08/2023	Symptoms	at least one core symptom	26/07/2023
0.299705449	0.275426348	0.324854378	23/08/2023	Symptoms	at least one core symptom	27/07/2023
0.301425662	0.278067608	0.325578177	24/08/2023	Symptoms	at least one core symptom	28/07/2023
0.300995025	0.278644773	0.324074102	25/08/2023	Symptoms	at least one core symptom	29/07/2023
0.302211302	0.279970497	0.325167494	26/08/2023	Symptoms	at least one core symptom	30/07/2023
0.302140673	0.279948942	0.325044959	27/08/2023	Symptoms	at least one core symptom	31/07/2023
0.302140673	0.279948942	0.325044959	28/08/2023	Symptoms	at least one core symptom	1/08/2023
0.295061728	0.272932271	0.317936213	29/08/2023	Symptoms	at least one core symptom	2/08/2023
0.289375	0.267245905	0.312279524	30/08/2023	Symptoms	at least one core symptom	3/08/2023
0.287974684	0.265741456	0.310998477	31/08/2023	Symptoms	at least one core symptom	4/08/2023
0.282051282	0.260098848	0.304806725	1/09/2023	Symptoms	at least one core symptom	5/08/2023
0.281269446	0.259391372	0.303949377	2/09/2023	Symptoms	at least one core symptom	6/08/2023
0.281681305	0.259704144	0.304465387	3/09/2023	Symptoms	at least one core symptom	7/08/2023
0.080213904	0.054772695	0.112530899	18/01/2022	Job	at least one core symptom	11/01/2022
0.075388027	0.052770739	0.103755972	19/01/2022	Job	at least one core symptom	11/01/2022
0.078313253	0.056278708	0.105503491	20/01/2022	Job	at least one core symptom	11/01/2022
0.076208178	0.055240651	0.101966704	21/01/2022	Job	at least one core symptom	11/01/2022
0.073298429	0.053334664	0.097789166	22/01/2022	Job	at least one core symptom	11/01/2022
0.077054795	0.056756875	0.101748684	23/01/2022	Job	at least one core symptom	11/01/2022
0.077054795	0.056756875	0.101748684	24/01/2022	Job	at least one core symptom	11/01/2022
0.074721781	0.055416405	0.09812746	25/01/2022	Job	at least one core symptom	11/01/2022
0.076923077	0.058627193	0.098730894	26/01/2022	Job	at least one core symptom	11/01/2022
0.074683544	0.057335612	0.095281671	27/01/2022	Job	at least one core symptom	11/01/2022
0.075903614	0.05881634	0.096071763	28/01/2022	Job	at least one core symptom	11/01/2022
0.077192982	0.060201144	0.097163967	29/01/2022	Job	at least one core symptom	11/01/2022
0.075862069	0.059154496	0.095506641	30/01/2022	Job	at least one core symptom	11/01/2022
0.075862069	0.059154496	0.095506641	31/01/2022	Job	at least one core symptom	11/01/2022
0.076756757	0.060431378	0.095835065	1/02/2022	Job	at least one core symptom	11/01/2022
0.076923077	0.060982639	0.095471742	2/02/2022	Job	at least one core symptom	11/01/2022
0.078354554	0.062616334	0.096572338	3/02/2022	Job	at least one core symptom	11/01/2022
0.077419355	0.062219757	0.094955527	4/02/2022	Job	at least one core symptom	11/01/2022
0.080035971	0.064765783	0.097569766	5/02/2022	Job	at least one core symptom	11/01/2022
0.079824561	0.064753921	0.097103535	6/02/2022	Job	at least one core symptom	11/01/2022
0.079754601	0.064696734	0.097019233	7/02/2022	Job	at least one core symptom	11/01/2022
0.081998115	0.066195959	0.100162478	8/02/2022	Job	at least one core symptom	12/01/2022
0.080550098	0.064573922	0.098999184	9/02/2022	Job	at least one core symptom	13/01/2022
0.078598485	0.063086681	0.096504812	10/02/2022	Job	at least one core symptom	14/01/2022
0.078610603	0.063356423	0.096174717	11/02/2022	Job	at least one core symptom	15/01/2022
0.076992754	0.061959171	0.094324567	12/02/2022	Job	at least one core symptom	16/01/2022
0.075729927	0.060766811	0.093015866	13/02/2022	Job	at least one core symptom	17/01/2022
0.075799087	0.060822726	0.093100013	14/02/2022	Job	at least one core symptom	18/01/2022
0.078268877	0.062994076	0.095872958	15/02/2022	Job	at least one core symptom	19/01/2022
0.080524345	0.064911056	0.098493066	16/02/2022	Job	at least one core symptom	20/01/2022
0.080382775	0.064620443	0.098554122	17/02/2022	Job	at least one core symptom	21/01/2022
0.082433759	0.066282805	0.10104313	18/02/2022	Job	at least one core symptom	22/01/2022
0.084396467	0.068058418	0.103180449	19/02/2022	Job	at least one core symptom	23/01/2022
0.081692913	0.065590741	0.100265622	20/02/2022	Job	at least one core symptom	24/01/2022
0.081692913	0.065590741	0.100265622	21/02/2022	Job	at least one core symptom	25/01/2022
0.079923882	0.064248596	0.097997047	22/02/2022	Job	at least one core symptom	26/01/2022
0.080416272	0.064736166	0.098477393	23/02/2022	Job	at least one core symptom	27/01/2022
0.084479371	0.068125831	0.103280759	24/02/2022	Job	at least one core symptom	28/01/2022
0.085685484	0.069014058	0.104862108	25/02/2022	Job	at least one core symptom	29/01/2022
0.083669355	0.067190938	0.102666135	26/02/2022	Job	at least one core symptom	30/01/2022
0.085255767	0.068665015	0.104341737	27/02/2022	Job	at least one core symptom	31/01/2022
0.085255767	0.068665015	0.104341737	28/02/2022	Job	at least one core symptom	1/02/2022
0.084548105	0.068271646	0.103245389	1/03/2022	Job	at least one core symptom	2/02/2022
0.088487155	0.072012982	0.107306536	2/03/2022	Job	at least one core symptom	3/02/2022
0.085004776	0.068819843	0.103565431	3/03/2022	Job	at least one core symptom	4/02/2022
0.084241824	0.067841545	0.103113665	4/03/2022	Job	at least one core symptom	5/02/2022
0.080436941	0.064389117	0.098985874	5/03/2022	Job	at least one core symptom	6/02/2022
0.080645161	0.064461879	0.09936664	6/03/2022	Job	at least one core symptom	7/02/2022
0.080321285	0.064200878	0.098971646	7/03/2022	Job	at least one core symptom	8/02/2022
0.083255379	0.06739205	0.101455337	8/03/2022	Job	at least one core symptom	9/02/2022
0.083870968	0.068062896	0.101976998	9/03/2022	Job	at least one core symptom	10/02/2022
0.088762984	0.072323597	0.107527914	10/03/2022	Job	at least one core symptom	11/02/2022
0.087426326	0.070797045	0.106484768	11/03/2022	Job	at least one core symptom	12/02/2022
0.084915085	0.068388312	0.103929143	12/03/2022	Job	at least one core symptom	13/02/2022
0.086999022	0.070448081	0.105969753	13/03/2022	Job	at least one core symptom	14/02/2022
0.086829268	0.070309457	0.105765138	14/03/2022	Job	at least one core symptom	15/02/2022
0.085714286	0.069221269	0.104654637	15/03/2022	Job	at least one core symptom	16/02/2022
0.087084149	0.070517598	0.106072357	16/03/2022	Job	at least one core symptom	17/02/2022
0.087332054	0.070895313	0.106141705	17/03/2022	Job	at least one core symptom	18/02/2022
0.089118199	0.072698747	0.10784555	18/03/2022	Job	at least one core symptom	19/02/2022
0.089253188	0.073052493	0.107692706	19/03/2022	Job	at least one core symptom	20/02/2022
0.089269612	0.073144576	0.107610832	20/03/2022	Job	at least one core symptom	21/02/2022
0.089269612	0.073144576	0.107610832	21/03/2022	Job	at least one core symptom	22/02/2022
0.092293907	0.075956833	0.110815759	22/03/2022	Job	at least one core symptom	23/02/2022
0.090742438	0.07436157	0.109367988	23/03/2022	Job	at least one core symptom	24/02/2022
0.090415913	0.074170084	0.108877405	24/03/2022	Job	at least one core symptom	25/02/2022
0.090671316	0.07468455	0.108791948	25/03/2022	Job	at least one core symptom	26/02/2022
0.090985678	0.075233288	0.108797289	26/03/2022	Job	at least one core symptom	27/02/2022
0.092216582	0.076329923	0.11016468	27/03/2022	Job	at least one core symptom	28/02/2022
0.092216582	0.076329923	0.11016468	28/03/2022	Job	at least one core symptom	1/03/2022
0.093596059	0.077824679	0.111359892	29/03/2022	Job	at least one core symptom	2/03/2022
0.090690209	0.075324397	0.108017848	30/03/2022	Job	at least one core symptom	3/03/2022
0.09414557	0.078609298	0.111598017	31/03/2022	Job	at least one core symptom	4/03/2022
0.095869057	0.080309777	0.113307261	1/04/2022	Job	at least one core symptom	5/03/2022
0.097352025	0.081684505	0.114889711	2/04/2022	Job	at least one core symptom	6/03/2022
0.099147947	0.083385182	0.116761854	3/04/2022	Job	at least one core symptom	7/03/2022
0.099533437	0.083712081	0.117211349	4/04/2022	Job	at least one core symptom	8/03/2022
0.096603774	0.081228239	0.113794373	5/04/2022	Job	at least one core symptom	9/03/2022
0.094029851	0.078932949	0.110933318	6/04/2022	Job	at least one core symptom	10/03/2022
0.090909091	0.076122797	0.107498923	7/04/2022	Job	at least one core symptom	11/03/2022
0.090975789	0.076236617	0.107504773	8/04/2022	Job	at least one core symptom	12/03/2022
0.091769847	0.077021211	0.108291424	9/04/2022	Job	at least one core symptom	13/03/2022
0.091436865	0.076739603	0.107902072	10/04/2022	Job	at least one core symptom	14/03/2022
0.091235632	0.07662514	0.107596958	11/04/2022	Job	at least one core symptom	15/03/2022
0.095509622	0.080633067	0.112103902	12/04/2022	Job	at least one core symptom	16/03/2022
0.092243187	0.077749995	0.108434409	13/04/2022	Job	at least one core symptom	17/03/2022
0.091286307	0.076937423	0.107319543	14/04/2022	Job	at least one core symptom	18/03/2022
0.089237057	0.075146131	0.104995566	15/04/2022	Job	at least one core symptom	19/03/2022
0.08913649	0.074902902	0.105075779	16/04/2022	Job	at least one core symptom	20/03/2022
0.089857046	0.075723952	0.105653905	17/04/2022	Job	at least one core symptom	21/03/2022
0.089552239	0.075465202	0.105298627	18/04/2022	Job	at least one core symptom	22/03/2022
0.090909091	0.076771103	0.106688208	19/04/2022	Job	at least one core symptom	23/03/2022
0.089622642	0.075576141	0.105316862	20/04/2022	Job	at least one core symptom	24/03/2022
0.088254811	0.074414385	0.103723206	21/04/2022	Job	at least one core symptom	25/03/2022
0.086	0.072299874	0.101345315	22/04/2022	Job	at least one core symptom	26/03/2022
0.092008059	0.07780716	0.107840969	23/04/2022	Job	at least one core symptom	27/03/2022
0.091823056	0.077649553	0.107626026	24/04/2022	Job	at least one core symptom	28/03/2022
0.091333333	0.077232373	0.10705701	25/04/2022	Job	at least one core symptom	29/03/2022
0.089581951	0.075642216	0.105144092	26/04/2022	Job	at least one core symptom	30/03/2022
0.091091762	0.07697682	0.106838149	27/04/2022	Job	at least one core symptom	31/03/2022
0.091706001	0.077499732	0.107552256	28/04/2022	Job	at least one core symptom	1/04/2022
0.090040928	0.075880055	0.105868225	29/04/2022	Job	at least one core symptom	2/04/2022
0.090108401	0.075988781	0.105882715	30/04/2022	Job	at least one core symptom	3/04/2022
0.088332235	0.074530046	0.103751194	1/05/2022	Job	at least one core symptom	4/04/2022
0.087581699	0.073892278	0.102877071	2/05/2022	Job	at least one core symptom	5/04/2022
0.088983051	0.074664877	0.105032038	3/05/2022	Job	at least one core symptom	6/04/2022
0.089910776	0.075717659	0.105781315	4/05/2022	Job	at least one core symptom	7/04/2022
0.090373281	0.076463504	0.105880664	5/05/2022	Job	at least one core symptom	8/04/2022
0.089285714	0.075631822	0.104499263	6/05/2022	Job	at least one core symptom	9/04/2022
0.091081594	0.077352059	0.106350642	7/05/2022	Job	at least one core symptom	10/04/2022
0.090733591	0.076914697	0.106120509	8/05/2022	Job	at least one core symptom	11/04/2022
0.091027308	0.077117797	0.10652017	9/05/2022	Job	at least one core symptom	12/04/2022
0.086372361	0.072913111	0.101408096	10/05/2022	Job	at least one core symptom	13/04/2022
0.089018843	0.075261185	0.104367035	11/05/2022	Job	at least one core symptom	14/04/2022
0.088366179	0.0748006	0.103490079	12/05/2022	Job	at least one core symptom	15/04/2022
0.087261146	0.073764704	0.102323371	13/05/2022	Job	at least one core symptom	16/04/2022
0.088366179	0.0748006	0.103490079	14/05/2022	Job	at least one core symptom	17/04/2022
0.08628461	0.072790262	0.10136609	15/05/2022	Job	at least one core symptom	18/04/2022
0.086563307	0.073027025	0.101690777	16/05/2022	Job	at least one core symptom	19/04/2022
0.086404066	0.072987864	0.101385461	17/05/2022	Job	at least one core symptom	20/04/2022
0.086956522	0.073457811	0.102028333	18/05/2022	Job	at least one core symptom	21/04/2022
0.085806452	0.072335552	0.100869549	19/05/2022	Job	at least one core symptom	22/04/2022
0.090050378	0.076424321	0.105213158	20/05/2022	Job	at least one core symptom	23/04/2022
0.083174603	0.07000615	0.097920242	21/05/2022	Job	at least one core symptom	24/04/2022
0.083123426	0.070010877	0.097800278	22/05/2022	Job	at least one core symptom	25/04/2022
0.083491461	0.070322967	0.098229801	23/05/2022	Job	at least one core symptom	26/04/2022
0.083176986	0.07010389	0.097803266	24/05/2022	Job	at least one core symptom	27/04/2022
0.079245283	0.066440044	0.093628371	25/05/2022	Job	at least one core symptom	28/04/2022
0.076727964	0.06407223	0.090984962	26/05/2022	Job	at least one core symptom	29/04/2022
0.078637771	0.065975589	0.092855445	27/05/2022	Job	at least one core symptom	30/04/2022
0.077873918	0.065282839	0.092020586	28/05/2022	Job	at least one core symptom	1/05/2022
0.079901659	0.067186591	0.094155632	29/05/2022	Job	at least one core symptom	2/05/2022
0.080545229	0.067731321	0.094908064	30/05/2022	Job	at least one core symptom	3/05/2022
0.080617496	0.068284506	0.094378049	31/05/2022	Job	at least one core symptom	4/05/2022
0.083621684	0.071017162	0.097655301	1/06/2022	Job	at least one core symptom	5/05/2022
0.085032033	0.072265304	0.099236999	2/06/2022	Job	at least one core symptom	6/05/2022
0.090961761	0.077810395	0.105522157	3/06/2022	Job	at least one core symptom	7/05/2022
0.091015854	0.077775163	0.105684648	4/06/2022	Job	at least one core symptom	8/05/2022
0.090534979	0.077320129	0.105181405	5/06/2022	Job	at least one core symptom	9/05/2022
0.090590298	0.077409006	0.10519449	6/06/2022	Job	at least one core symptom	10/05/2022
0.092696629	0.079623061	0.107129858	7/06/2022	Job	at least one core symptom	11/05/2022
0.089305402	0.076578372	0.103377997	8/06/2022	Job	at least one core symptom	12/05/2022
0.091367713	0.078397518	0.105699141	9/06/2022	Job	at least one core symptom	13/05/2022
0.093142857	0.07993124	0.10773614	10/06/2022	Job	at least one core symptom	14/05/2022
0.092142453	0.079066842	0.106588244	11/06/2022	Job	at least one core symptom	15/05/2022
0.093696763	0.080488107	0.108276384	12/06/2022	Job	at least one core symptom	16/05/2022
0.093696763	0.080488107	0.108276384	13/06/2022	Job	at least one core symptom	17/05/2022
0.090758163	0.07790905	0.104953081	14/06/2022	Job	at least one core symptom	18/05/2022
0.090662324	0.077938357	0.104706538	15/06/2022	Job	at least one core symptom	19/05/2022
0.091991342	0.07919936	0.106094738	16/06/2022	Job	at least one core symptom	20/05/2022
0.090301003	0.07743784	0.104521442	17/06/2022	Job	at least one core symptom	21/05/2022
0.094736842	0.08161679	0.109190442	18/06/2022	Job	at least one core symptom	22/05/2022
0.095477387	0.082259223	0.110037072	19/06/2022	Job	at least one core symptom	23/05/2022
0.095530726	0.082305499	0.110098048	20/06/2022	Job	at least one core symptom	24/05/2022
0.095396561	0.082226366	0.109899521	21/06/2022	Job	at least one core symptom	25/05/2022
0.096809086	0.0837083	0.111204334	22/06/2022	Job	at least one core symptom	26/05/2022
0.097560976	0.0845382	0.111850046	23/06/2022	Job	at least one core symptom	27/05/2022
0.097139773	0.084031691	0.111538382	24/06/2022	Job	at least one core symptom	28/05/2022
0.098752035	0.085507424	0.113288825	25/06/2022	Job	at least one core symptom	29/05/2022
0.097752809	0.084347119	0.112500454	26/06/2022	Job	at least one core symptom	30/05/2022
0.097752809	0.084347119	0.112500454	27/06/2022	Job	at least one core symptom	31/05/2022
0.099158654	0.08521458	0.114534152	28/06/2022	Job	at least one core symptom	1/06/2022
0.098785872	0.085429665	0.113456513	29/06/2022	Job	at least one core symptom	2/06/2022
0.098993289	0.085537175	0.11378097	30/06/2022	Job	at least one core symptom	3/06/2022
0.096645821	0.083234943	0.111418787	1/07/2022	Job	at least one core symptom	4/06/2022
0.094965675	0.081624905	0.109683199	2/07/2022	Job	at least one core symptom	5/06/2022
0.096385542	0.082932285	0.111214473	3/07/2022	Job	at least one core symptom	6/06/2022
0.096364686	0.082875259	0.111237896	4/07/2022	Job	at least one core symptom	7/06/2022
0.090163934	0.077433045	0.10422554	5/07/2022	Job	at least one core symptom	8/06/2022
0.092168354	0.07946092	0.106166108	6/07/2022	Job	at least one core symptom	9/06/2022
0.090460526	0.077689464	0.104565718	7/07/2022	Job	at least one core symptom	10/06/2022
0.090361446	0.077603803	0.104452079	8/07/2022	Job	at least one core symptom	11/06/2022
0.090242527	0.077309871	0.104548942	9/07/2022	Job	at least one core symptom	12/06/2022
0.090337336	0.077312646	0.104754532	10/07/2022	Job	at least one core symptom	13/06/2022
0.090337336	0.077312646	0.104754532	11/07/2022	Job	at least one core symptom	14/06/2022
0.09263658	0.079211701	0.107499846	12/07/2022	Job	at least one core symptom	15/06/2022
0.095666854	0.082385913	0.11029935	13/07/2022	Job	at least one core symptom	16/06/2022
0.0962296	0.082911853	0.11089693	14/07/2022	Job	at least one core symptom	17/06/2022
0.094199042	0.081366552	0.108313725	15/07/2022	Job	at least one core symptom	18/06/2022
0.091304348	0.078530961	0.105397253	16/07/2022	Job	at least one core symptom	19/06/2022
0.090016367	0.077305469	0.10405628	17/07/2022	Job	at least one core symptom	20/06/2022
0.090016367	0.077305469	0.10405628	18/07/2022	Job	at least one core symptom	21/06/2022
0.090762621	0.07809836	0.10473244	19/07/2022	Job	at least one core symptom	22/06/2022
0.095030038	0.081981567	0.109391895	20/07/2022	Job	at least one core symptom	23/06/2022
0.0950783	0.081875537	0.109626253	21/07/2022	Job	at least one core symptom	24/06/2022
0.093567251	0.080782099	0.107635309	22/07/2022	Job	at least one core symptom	25/06/2022
0.093333333	0.080543516	0.107410988	23/07/2022	Job	at least one core symptom	26/06/2022
0.093333333	0.080543516	0.107410988	24/07/2022	Job	at least one core symptom	27/06/2022
0.093333333	0.080543516	0.107410988	25/07/2022	Job	at least one core symptom	28/06/2022
0.090594059	0.078430586	0.103960321	26/07/2022	Job	at least one core symptom	29/06/2022
0.086839266	0.074412848	0.100590208	27/07/2022	Job	at least one core symptom	30/06/2022
0.08631116	0.07380622	0.100168257	28/07/2022	Job	at least one core symptom	1/07/2022
0.085882984	0.073551058	0.099536182	29/07/2022	Job	at least one core symptom	2/07/2022
0.086361243	0.074110466	0.099906352	30/07/2022	Job	at least one core symptom	3/07/2022
0.085519412	0.073347527	0.098983593	31/07/2022	Job	at least one core symptom	4/07/2022
0.085519412	0.073347527	0.098983593	1/08/2022	Job	at least one core symptom	5/07/2022
0.088850174	0.075830561	0.103289828	2/08/2022	Job	at least one core symptom	6/07/2022
0.09106933	0.077821176	0.105746239	3/08/2022	Job	at least one core symptom	7/07/2022
0.091010609	0.078089031	0.105289282	4/08/2022	Job	at least one core symptom	8/07/2022
0.087527352	0.074968543	0.101427396	5/08/2022	Job	at least one core symptom	9/07/2022
0.087587319	0.075132646	0.101358947	6/08/2022	Job	at least one core symptom	10/07/2022
0.08825093	0.075815843	0.101986586	7/08/2022	Job	at least one core symptom	11/07/2022
0.08825093	0.075815843	0.101986586	8/08/2022	Job	at least one core symptom	12/07/2022
0.087143626	0.074712634	0.100894505	9/08/2022	Job	at least one core symptom	13/07/2022
0.08399546	0.071461164	0.097934508	10/08/2022	Job	at least one core symptom	14/07/2022
0.084571429	0.071954395	0.098600893	11/08/2022	Job	at least one core symptom	15/07/2022
0.082898551	0.070315029	0.096921375	12/08/2022	Job	at least one core symptom	16/07/2022
0.083191851	0.070732369	0.097054932	13/08/2022	Job	at least one core symptom	17/07/2022
0.083240223	0.070854806	0.097010803	14/08/2022	Job	at least one core symptom	18/07/2022
0.083240223	0.070854806	0.097010803	15/08/2022	Job	at least one core symptom	19/07/2022
0.08168028	0.069147595	0.095666133	16/08/2022	Job	at least one core symptom	20/07/2022
0.077367206	0.065220373	0.090967751	17/08/2022	Job	at least one core symptom	21/07/2022
0.075587906	0.0637537	0.088837653	18/08/2022	Job	at least one core symptom	22/07/2022
0.076421801	0.064196865	0.090142449	19/08/2022	Job	at least one core symptom	23/07/2022
0.077675489	0.065525451	0.091273023	20/08/2022	Job	at least one core symptom	24/07/2022
0.077316657	0.065263766	0.090800833	21/08/2022	Job	at least one core symptom	25/07/2022
0.077316657	0.065263766	0.090800833	22/08/2022	Job	at least one core symptom	26/07/2022
0.078618225	0.066192061	0.092539866	23/08/2022	Job	at least one core symptom	27/07/2022
0.082063306	0.069473963	0.096111297	24/08/2022	Job	at least one core symptom	28/07/2022
0.08419244	0.071588669	0.098213291	25/08/2022	Job	at least one core symptom	29/07/2022
0.081823495	0.069269623	0.095832586	26/08/2022	Job	at least one core symptom	30/07/2022
0.080513419	0.068067466	0.094416863	27/08/2022	Job	at least one core symptom	31/07/2022
0.080023364	0.067607094	0.093900672	28/08/2022	Job	at least one core symptom	1/08/2022
0.080023364	0.067607094	0.093900672	29/08/2022	Job	at least one core symptom	2/08/2022
0.078583287	0.06659171	0.091963165	30/08/2022	Job	at least one core symptom	3/08/2022
0.081350304	0.069156738	0.094922451	31/08/2022	Job	at least one core symptom	4/08/2022
0.08180778	0.06938388	0.095655751	1/09/2022	Job	at least one core symptom	5/08/2022
0.083046964	0.070525903	0.096989254	2/09/2022	Job	at least one core symptom	6/08/2022
0.083333333	0.070686232	0.097425781	3/09/2022	Job	at least one core symptom	7/08/2022
0.082449941	0.069803427	0.096560623	4/09/2022	Job	at least one core symptom	8/08/2022
0.082449941	0.069803427	0.096560623	5/09/2022	Job	at least one core symptom	9/08/2022
0.089037284	0.076270455	0.103163502	6/09/2022	Job	at least one core symptom	10/08/2022
0.090492554	0.077446393	0.104933088	7/09/2022	Job	at least one core symptom	11/08/2022
0.088672769	0.075759428	0.102985401	8/09/2022	Job	at least one core symptom	12/08/2022
0.091173055	0.077992387	0.105765297	9/09/2022	Job	at least one core symptom	13/08/2022
0.089994079	0.076771739	0.104660307	10/09/2022	Job	at least one core symptom	14/08/2022
0.089921545	0.07658158	0.104733917	11/09/2022	Job	at least one core symptom	15/08/2022
0.089921545	0.07658158	0.104733917	12/09/2022	Job	at least one core symptom	16/08/2022
0.09308022	0.079423294	0.108219334	13/09/2022	Job	at least one core symptom	17/08/2022
0.096259963	0.082375673	0.111616084	14/09/2022	Job	at least one core symptom	18/08/2022
0.09729064	0.083307237	0.112748336	15/09/2022	Job	at least one core symptom	19/08/2022
0.09957755	0.085577235	0.115013836	16/09/2022	Job	at least one core symptom	20/08/2022
0.098391089	0.084299646	0.113959967	17/09/2022	Job	at least one core symptom	21/08/2022
0.098680075	0.084462253	0.114397709	18/09/2022	Job	at least one core symptom	22/08/2022
0.098680075	0.084462253	0.114397709	19/09/2022	Job	at least one core symptom	23/08/2022
0.101403061	0.086900057	0.117417335	20/09/2022	Job	at least one core symptom	24/08/2022
0.096573209	0.082559053	0.112082122	21/09/2022	Job	at least one core symptom	25/08/2022
0.092710997	0.078792549	0.108179365	22/09/2022	Job	at least one core symptom	26/08/2022
0.093529789	0.079540051	0.109069171	23/09/2022	Job	at least one core symptom	27/08/2022
0.094805195	0.080632753	0.110543495	24/09/2022	Job	at least one core symptom	28/08/2022
0.095207254	0.081024114	0.110950512	25/09/2022	Job	at least one core symptom	29/08/2022
0.095607235	0.08141363	0.111355256	26/09/2022	Job	at least one core symptom	30/08/2022
0.101637108	0.086638042	0.118252976	27/09/2022	Job	at least one core symptom	31/08/2022
0.098406098	0.083520592	0.114948504	28/09/2022	Job	at least one core symptom	1/09/2022
0.09778086	0.08293522	0.114287278	29/09/2022	Job	at least one core symptom	2/09/2022
0.096401901	0.081806512	0.112628526	30/09/2022	Job	at least one core symptom	3/09/2022
0.094919786	0.080539301	0.110912314	1/10/2022	Job	at least one core symptom	4/09/2022
0.095206391	0.080833112	0.111183993	2/10/2022	Job	at least one core symptom	5/09/2022
0.095206391	0.080833112	0.111183993	3/10/2022	Job	at least one core symptom	6/09/2022
0.084086171	0.07026054	0.099636178	4/10/2022	Job	at least one core symptom	7/09/2022
0.083054253	0.069552106	0.098221951	5/10/2022	Job	at least one core symptom	8/09/2022
0.082891247	0.0694666	0.097965336	6/10/2022	Job	at least one core symptom	9/09/2022
0.082993197	0.069394737	0.0982839	7/10/2022	Job	at least one core symptom	10/09/2022
0.083897158	0.070262951	0.099210425	8/10/2022	Job	at least one core symptom	11/09/2022
0.083727211	0.070119622	0.099011142	9/10/2022	Job	at least one core symptom	12/09/2022
0.083727211	0.070119622	0.099011142	10/10/2022	Job	at least one core symptom	13/09/2022
0.081740277	0.068444198	0.096680712	11/10/2022	Job	at least one core symptom	14/09/2022
0.079312624	0.066192862	0.094091405	12/10/2022	Job	at least one core symptom	15/09/2022
0.077807848	0.064662929	0.092658175	13/10/2022	Job	at least one core symptom	16/09/2022
0.07601935	0.062890011	0.090899135	14/10/2022	Job	at least one core symptom	17/09/2022
0.074844075	0.061797152	0.08965163	15/10/2022	Job	at least one core symptom	18/09/2022
0.074811256	0.061827305	0.089538819	16/10/2022	Job	at least one core symptom	19/09/2022
0.074811256	0.061827305	0.089538819	17/10/2022	Job	at least one core symptom	20/09/2022
0.072108844	0.059411197	0.086546371	18/10/2022	Job	at least one core symptom	21/09/2022
0.074766355	0.061495005	0.089865522	19/10/2022	Job	at least one core symptom	22/09/2022
0.075940383	0.062649394	0.091030097	20/10/2022	Job	at least one core symptom	23/09/2022
0.076868829	0.06353935	0.09198122	21/10/2022	Job	at least one core symptom	24/09/2022
0.075779037	0.062515386	0.090838273	22/10/2022	Job	at least one core symptom	25/09/2022
0.075618375	0.06238195	0.090647255	23/10/2022	Job	at least one core symptom	26/09/2022
0.075124026	0.061912151	0.09013578	24/10/2022	Job	at least one core symptom	27/09/2022
0.073580939	0.060573203	0.088375082	25/10/2022	Job	at least one core symptom	28/09/2022
0.075498575	0.062222919	0.090581493	26/10/2022	Job	at least one core symptom	29/09/2022
0.075087719	0.061941247	0.09001629	27/10/2022	Job	at least one core symptom	30/09/2022
0.078683834	0.065109622	0.094058477	28/10/2022	Job	at least one core symptom	1/10/2022
0.079042785	0.065348925	0.094560575	29/10/2022	Job	at least one core symptom	2/10/2022
0.077809798	0.064262837	0.093174411	30/10/2022	Job	at least one core symptom	3/10/2022
0.077809798	0.064262837	0.093174411	31/10/2022	Job	at least one core symptom	4/10/2022
0.084953204	0.070820775	0.100868999	1/11/2022	Job	at least one core symptom	5/10/2022
0.079779917	0.066368993	0.094916101	2/11/2022	Job	at least one core symptom	6/10/2022
0.080312722	0.066644553	0.0957622	3/11/2022	Job	at least one core symptom	7/10/2022
0.079885877	0.066229791	0.095331672	4/11/2022	Job	at least one core symptom	8/10/2022
0.081661891	0.067830691	0.097282447	5/11/2022	Job	at least one core symptom	9/10/2022
0.082802548	0.068958683	0.098408769	6/11/2022	Job	at least one core symptom	10/10/2022
0.082802548	0.068958683	0.098408769	7/11/2022	Job	at least one core symptom	11/10/2022
0.082685512	0.068860521	0.098270862	8/11/2022	Job	at least one core symptom	12/10/2022
0.082181818	0.068206697	0.097971601	9/11/2022	Job	at least one core symptom	13/10/2022
0.084051724	0.070006543	0.099880502	10/11/2022	Job	at least one core symptom	14/10/2022
0.081196581	0.067441458	0.096732839	11/11/2022	Job	at least one core symptom	15/10/2022
0.081196581	0.067441458	0.096732839	12/11/2022	Job	at least one core symptom	16/10/2022
0.08172043	0.067879661	0.097351587	13/11/2022	Job	at least one core symptom	17/10/2022
0.08172043	0.067879661	0.097351587	14/11/2022	Job	at least one core symptom	18/10/2022
0.081062194	0.067443188	0.09642885	15/11/2022	Job	at least one core symptom	19/10/2022
0.0774983	0.064348985	0.092362611	16/11/2022	Job	at least one core symptom	20/10/2022
0.075	0.062097199	0.089618095	17/11/2022	Job	at least one core symptom	21/10/2022
0.072802198	0.059986181	0.087371983	18/11/2022	Job	at least one core symptom	22/10/2022
0.07369146	0.060781875	0.088355744	19/11/2022	Job	at least one core symptom	23/10/2022
0.073509015	0.060572404	0.088213497	20/11/2022	Job	at least one core symptom	24/10/2022
0.073509015	0.060572404	0.088213497	21/11/2022	Job	at least one core symptom	25/10/2022
0.067595819	0.055154173	0.081840999	22/11/2022	Job	at least one core symptom	26/10/2022
0.061786434	0.050095875	0.075239917	23/11/2022	Job	at least one core symptom	27/10/2022
0.059904697	0.04831916	0.073286115	24/11/2022	Job	at least one core symptom	28/10/2022
0.05789111	0.046435651	0.071174441	25/11/2022	Job	at least one core symptom	29/10/2022
0.058020478	0.046604316	0.071246159	26/11/2022	Job	at least one core symptom	30/10/2022
0.058339053	0.04686167	0.071634581	27/11/2022	Job	at least one core symptom	31/10/2022
0.05829904	0.046829345	0.071585797	28/11/2022	Job	at least one core symptom	1/11/2022
0.053918045	0.042642861	0.067120802	29/11/2022	Job	at least one core symptom	2/11/2022
0.053129549	0.041873044	0.066341857	30/11/2022	Job	at least one core symptom	3/11/2022
0.052161977	0.041314662	0.064856365	1/12/2022	Job	at least one core symptom	4/11/2022
0.050694444	0.039943723	0.063321497	2/12/2022	Job	at least one core symptom	5/11/2022
0.049457995	0.03896447	0.061787125	3/12/2022	Job	at least one core symptom	6/11/2022
0.047651464	0.03733203	0.059824041	4/12/2022	Job	at least one core symptom	7/11/2022
0.047651464	0.03733203	0.059824041	5/12/2022	Job	at least one core symptom	8/11/2022
0.047619048	0.037016954	0.060187521	6/12/2022	Job	at least one core symptom	9/11/2022
0.045	0.034749608	0.057210098	7/12/2022	Job	at least one core symptom	10/11/2022
0.046153846	0.035872264	0.05834748	8/12/2022	Job	at least one core symptom	11/11/2022
0.049281314	0.038756296	0.061661968	9/12/2022	Job	at least one core symptom	12/11/2022
0.049966689	0.039501719	0.062233793	10/12/2022	Job	at least one core symptom	13/11/2022
0.04990151	0.039515124	0.062063843	11/12/2022	Job	at least one core symptom	14/11/2022
0.04990151	0.039515124	0.062063843	12/12/2022	Job	at least one core symptom	15/11/2022
0.051162791	0.040584684	0.063532642	13/12/2022	Job	at least one core symptom	16/11/2022
0.053596615	0.042457202	0.066627823	14/12/2022	Job	at least one core symptom	17/11/2022
0.055106539	0.043588166	0.068589727	15/12/2022	Job	at least one core symptom	18/11/2022
0.057706355	0.045949497	0.071403389	16/12/2022	Job	at least one core symptom	19/11/2022
0.056944444	0.045542484	0.070192927	17/12/2022	Job	at least one core symptom	20/11/2022
0.055481283	0.04442954	0.068315931	18/12/2022	Job	at least one core symptom	21/11/2022
0.055921053	0.044908753	0.068685675	19/12/2022	Job	at least one core symptom	22/11/2022
0.059901339	0.048123961	0.073538953	20/12/2022	Job	at least one core symptom	23/11/2022
0.06015625	0.047762532	0.074614468	21/12/2022	Job	at least one core symptom	24/11/2022
0.062096774	0.049313055	0.077002191	22/12/2022	Job	at least one core symptom	25/11/2022
0.06281407	0.049724295	0.07810468	23/12/2022	Job	at least one core symptom	26/11/2022
0.063301967	0.050029035	0.078820819	24/12/2022	Job	at least one core symptom	27/11/2022
0.063793103	0.050419775	0.079427232	25/12/2022	Job	at least one core symptom	28/11/2022
0.063848145	0.050463567	0.079495188	26/12/2022	Job	at least one core symptom	29/11/2022
0.064195298	0.050473952	0.080287373	27/12/2022	Job	at least one core symptom	30/11/2022
0.070157068	0.05478102	0.08824396	28/12/2022	Job	at least one core symptom	1/12/2022
0.073170732	0.056681241	0.092649317	29/12/2022	Job	at least one core symptom	2/12/2022
0.07398568	0.057191707	0.093845836	30/12/2022	Job	at least one core symptom	3/12/2022
0.074550129	0.057092636	0.095310063	31/12/2022	Job	at least one core symptom	4/12/2022
0.07591623	0.058148101	0.097036509	1/01/2023	Job	at least one core symptom	5/12/2022
0.07591623	0.058148101	0.097036509	2/01/2023	Job	at least one core symptom	6/12/2022
0.07496977	0.057958882	0.095080444	3/01/2023	Job	at least one core symptom	7/12/2022
0.07859734	0.06118081	0.099084504	4/01/2023	Job	at least one core symptom	8/12/2022
0.076826196	0.059272686	0.097595195	5/01/2023	Job	at least one core symptom	9/12/2022
0.073834197	0.056397829	0.094605397	6/01/2023	Job	at least one core symptom	10/12/2022
0.076601671	0.058225335	0.098542814	7/01/2023	Job	at least one core symptom	11/12/2022
0.076704545	0.058145289	0.098899926	8/01/2023	Job	at least one core symptom	12/12/2022
0.076704545	0.058145289	0.098899926	9/01/2023	Job	at least one core symptom	13/12/2022
0.075110457	0.056433022	0.097576429	10/01/2023	Job	at least one core symptom	14/12/2022
0.071637427	0.053464423	0.093605169	11/01/2023	Job	at least one core symptom	15/12/2022
0.067567568	0.050562346	0.088112288	12/01/2023	Job	at least one core symptom	16/12/2022
0.068364611	0.051322077	0.088910277	13/01/2023	Job	at least one core symptom	17/12/2022
0.069868996	0.051961838	0.091571571	14/01/2023	Job	at least one core symptom	18/12/2022
0.075590551	0.056257559	0.098975019	15/01/2023	Job	at least one core symptom	19/12/2022
0.075286416	0.055643459	0.099146749	16/01/2023	Job	at least one core symptom	20/12/2022
0.070402299	0.052534517	0.092010169	17/01/2023	Job	at least one core symptom	21/12/2022
0.067909454	0.05097754	0.088324853	18/01/2023	Job	at least one core symptom	22/12/2022
0.068965517	0.052512882	0.088626075	19/01/2023	Job	at least one core symptom	23/12/2022
0.069086651	0.053004503	0.088215019	20/01/2023	Job	at least one core symptom	24/12/2022
0.070034443	0.053990901	0.089056286	21/01/2023	Job	at least one core symptom	25/12/2022
0.070857143	0.054753923	0.089918467	22/01/2023	Job	at least one core symptom	26/12/2022
0.070857143	0.054753923	0.089918467	23/01/2023	Job	at least one core symptom	27/12/2022
0.071049841	0.055483544	0.089355775	24/01/2023	Job	at least one core symptom	28/12/2022
0.071713147	0.056530837	0.089461356	25/01/2023	Job	at least one core symptom	29/12/2022
0.07014218	0.055474661	0.087259335	26/01/2023	Job	at least one core symptom	30/12/2022
0.067827681	0.053631158	0.08440576	27/01/2023	Job	at least one core symptom	31/12/2022
0.068627451	0.054535821	0.085028961	28/01/2023	Job	at least one core symptom	1/01/2023
0.06784141	0.053906825	0.084063577	29/01/2023	Job	at least one core symptom	2/01/2023
0.067603161	0.053716196	0.08377093	30/01/2023	Job	at least one core symptom	3/01/2023
0.066545123	0.052520002	0.082946368	31/01/2023	Job	at least one core symptom	4/01/2023
0.064754857	0.050823914	0.081108855	1/02/2023	Job	at least one core symptom	5/01/2023
0.064667291	0.050659885	0.081130676	2/02/2023	Job	at least one core symptom	6/01/2023
0.06841612	0.054007293	0.085257336	3/02/2023	Job	at least one core symptom	7/01/2023
0.066729323	0.052480484	0.083428145	4/02/2023	Job	at least one core symptom	8/01/2023
0.066162571	0.051936603	0.082856262	5/02/2023	Job	at least one core symptom	9/01/2023
0.066162571	0.051936603	0.082856262	6/02/2023	Job	at least one core symptom	10/01/2023
0.067028986	0.052995206	0.083420626	7/02/2023	Job	at least one core symptom	11/01/2023
0.069872958	0.055532697	0.086558234	8/02/2023	Job	at least one core symptom	12/01/2023
0.072897196	0.058045482	0.090146555	9/02/2023	Job	at least one core symptom	13/01/2023
0.070813397	0.056009457	0.088086555	10/02/2023	Job	at least one core symptom	14/01/2023
0.070873786	0.055961844	0.08829115	11/02/2023	Job	at least one core symptom	15/01/2023
0.070381232	0.055473065	0.087815471	12/02/2023	Job	at least one core symptom	16/01/2023
0.070381232	0.055473065	0.087815471	13/02/2023	Job	at least one core symptom	17/01/2023
0.075268817	0.059854426	0.093177641	14/02/2023	Job	at least one core symptom	18/01/2023
0.079457364	0.063690909	0.097669531	15/02/2023	Job	at least one core symptom	19/01/2023
0.078846154	0.063197091	0.09692564	16/02/2023	Job	at least one core symptom	20/01/2023
0.080038573	0.064251826	0.09825539	17/02/2023	Job	at least one core symptom	21/01/2023
0.079766537	0.063940725	0.098045774	18/02/2023	Job	at least one core symptom	22/01/2023
0.079689018	0.063878087	0.097951442	19/02/2023	Job	at least one core symptom	23/01/2023
0.079689018	0.063878087	0.097951442	20/02/2023	Job	at least one core symptom	24/01/2023
0.081967213	0.065994847	0.100357552	21/02/2023	Job	at least one core symptom	25/01/2023
0.083011583	0.066932466	0.101504505	22/02/2023	Job	at least one core symptom	26/01/2023
0.086124402	0.069821047	0.104801189	23/02/2023	Job	at least one core symptom	27/01/2023
0.090994371	0.074408575	0.109876801	24/02/2023	Job	at least one core symptom	28/01/2023
0.08809747	0.071776787	0.10672999	25/02/2023	Job	at least one core symptom	29/01/2023
0.089184061	0.072669605	0.108032703	26/02/2023	Job	at least one core symptom	30/01/2023
0.08952381	0.072948805	0.108439957	27/02/2023	Job	at least one core symptom	31/01/2023
0.088151659	0.071737643	0.106903894	28/02/2023	Job	at least one core symptom	1/02/2023
0.090909091	0.074001185	0.110212234	1/03/2023	Job	at least one core symptom	2/02/2023
0.092205323	0.075407401	0.111323562	2/03/2023	Job	at least one core symptom	3/02/2023
0.089609152	0.073018941	0.108542251	3/03/2023	Job	at least one core symptom	4/02/2023
0.08943863	0.072878804	0.108337856	4/03/2023	Job	at least one core symptom	5/02/2023
0.08943863	0.072878804	0.108337856	5/03/2023	Job	at least one core symptom	6/02/2023
0.089268756	0.072739205	0.108134229	6/03/2023	Job	at least one core symptom	7/02/2023
0.094634146	0.077411463	0.114224104	7/03/2023	Job	at least one core symptom	8/02/2023
0.089668616	0.072896338	0.108836767	8/03/2023	Job	at least one core symptom	9/02/2023
0.085551331	0.069352603	0.104110959	9/03/2023	Job	at least one core symptom	10/02/2023
0.085714286	0.06973785	0.103977727	10/03/2023	Job	at least one core symptom	11/02/2023
0.084931507	0.069095805	0.103037604	11/03/2023	Job	at least one core symptom	12/02/2023
0.084315503	0.06859062	0.102297656	12/03/2023	Job	at least one core symptom	13/02/2023
0.084315503	0.06859062	0.102297656	13/03/2023	Job	at least one core symptom	14/02/2023
0.084776664	0.068968812	0.102851616	14/03/2023	Job	at least one core symptom	15/02/2023
0.081427264	0.06590054	0.099249324	15/03/2023	Job	at least one core symptom	16/02/2023
0.084269663	0.068305124	0.102566915	16/03/2023	Job	at least one core symptom	17/02/2023
0.082720588	0.067039455	0.100700077	17/03/2023	Job	at least one core symptom	18/02/2023
0.080108011	0.064824532	0.097656746	18/03/2023	Job	at least one core symptom	19/02/2023
0.079820628	0.064590174	0.097309754	19/03/2023	Job	at least one core symptom	20/02/2023
0.079322638	0.0641841	0.096708414	20/03/2023	Job	at least one core symptom	21/02/2023
0.077249576	0.062649577	0.093999752	21/03/2023	Job	at least one core symptom	22/02/2023
0.074678112	0.060243374	0.091301816	22/03/2023	Job	at least one core symptom	23/02/2023
0.073127753	0.058663544	0.089848717	23/03/2023	Job	at least one core symptom	24/02/2023
0.071553229	0.057309644	0.088040596	24/03/2023	Job	at least one core symptom	25/02/2023
0.07267951	0.058301352	0.089302941	25/03/2023	Job	at least one core symptom	26/02/2023
0.071551724	0.057390222	0.087929489	26/03/2023	Job	at least one core symptom	27/02/2023
0.071551724	0.057390222	0.087929489	27/03/2023	Job	at least one core symptom	28/02/2023
0.068044789	0.054238422	0.084085477	28/03/2023	Job	at least one core symptom	1/03/2023
0.068745004	0.055351532	0.084205762	29/03/2023	Job	at least one core symptom	2/03/2023
0.067206478	0.053881671	0.082634052	30/03/2023	Job	at least one core symptom	3/03/2023
0.063812601	0.050843098	0.078897975	31/03/2023	Job	at least one core symptom	4/03/2023
0.06305578	0.050158622	0.078074654	1/04/2023	Job	at least one core symptom	5/03/2023
0.063363119	0.050404679	0.078452119	2/04/2023	Job	at least one core symptom	6/03/2023
0.063466233	0.050487235	0.078578753	3/04/2023	Job	at least one core symptom	7/03/2023
0.055961071	0.043798549	0.07029143	4/04/2023	Job	at least one core symptom	8/03/2023
0.059375	0.047062539	0.073756095	5/04/2023	Job	at least one core symptom	9/03/2023
0.06167057	0.049125756	0.076270268	6/04/2023	Job	at least one core symptom	10/03/2023
0.060487038	0.048026795	0.075021573	7/04/2023	Job	at least one core symptom	11/03/2023
0.063041765	0.050301203	0.077849715	8/04/2023	Job	at least one core symptom	12/03/2023
0.063729347	0.050928989	0.07859016	9/04/2023	Job	at least one core symptom	13/03/2023
0.063729347	0.050928989	0.07859016	10/04/2023	Job	at least one core symptom	14/03/2023
0.060213415	0.047957935	0.074481892	11/04/2023	Job	at least one core symptom	15/03/2023
0.058999253	0.046985126	0.07299123	12/04/2023	Job	at least one core symptom	16/03/2023
0.056701031	0.045003277	0.070359986	13/04/2023	Job	at least one core symptom	17/03/2023
0.0581571	0.046165818	0.072153341	14/04/2023	Job	at least one core symptom	18/03/2023
0.058779762	0.046809291	0.072721705	15/04/2023	Job	at least one core symptom	19/03/2023
0.058648849	0.04670442	0.072560943	16/04/2023	Job	at least one core symptom	20/03/2023
0.058955224	0.046949853	0.072937166	17/04/2023	Job	at least one core symptom	21/03/2023
0.062594268	0.050160931	0.077006922	18/04/2023	Job	at least one core symptom	22/03/2023
0.061538462	0.049379001	0.075624939	19/04/2023	Job	at least one core symptom	23/03/2023
0.061371841	0.04931245	0.07533077	20/04/2023	Job	at least one core symptom	24/03/2023
0.058181818	0.046400732	0.071892125	21/04/2023	Job	at least one core symptom	25/03/2023
0.060869565	0.048839053	0.074809055	22/04/2023	Job	at least one core symptom	26/03/2023
0.060649819	0.048661685	0.074540991	23/04/2023	Job	at least one core symptom	27/03/2023
0.060649819	0.048661685	0.074540991	24/04/2023	Job	at least one core symptom	28/03/2023
0.063214014	0.050660688	0.077763422	25/04/2023	Job	at least one core symptom	29/03/2023
0.06119403	0.048961873	0.075391488	26/04/2023	Job	at least one core symptom	30/03/2023
0.06097561	0.048992174	0.074848024	27/04/2023	Job	at least one core symptom	31/03/2023
0.060266293	0.048484518	0.073895985	28/04/2023	Job	at least one core symptom	1/04/2023
0.060097834	0.048348198	0.073690926	29/04/2023	Job	at least one core symptom	2/04/2023
0.060669456	0.048875741	0.074300034	30/04/2023	Job	at least one core symptom	3/04/2023
0.060669456	0.048875741	0.074300034	1/05/2023	Job	at least one core symptom	4/04/2023
0.061986557	0.049670939	0.076264996	2/05/2023	Job	at least one core symptom	5/04/2023
0.061240935	0.048550862	0.076055618	3/05/2023	Job	at least one core symptom	6/04/2023
0.060683761	0.047695204	0.075931423	4/05/2023	Job	at least one core symptom	7/04/2023
0.060089686	0.046868604	0.075687005	5/05/2023	Job	at least one core symptom	8/04/2023
0.058128974	0.045050664	0.073626514	6/05/2023	Job	at least one core symptom	9/04/2023
0.057798165	0.044695993	0.073346535	7/05/2023	Job	at least one core symptom	10/04/2023
0.057798165	0.044695993	0.073346535	8/05/2023	Job	at least one core symptom	11/04/2023
0.058762887	0.044806693	0.07546717	9/05/2023	Job	at least one core symptom	12/04/2023
0.063917526	0.049352762	0.081193861	10/05/2023	Job	at least one core symptom	13/04/2023
0.06244087	0.048617319	0.078758334	11/05/2023	Job	at least one core symptom	14/04/2023
0.060240964	0.046796852	0.076141119	12/05/2023	Job	at least one core symptom	15/04/2023
0.06278855	0.0490841	0.07892378	13/05/2023	Job	at least one core symptom	16/04/2023
0.064604186	0.05079765	0.080794312	14/05/2023	Job	at least one core symptom	17/04/2023
0.06448683	0.050704742	0.080648821	15/05/2023	Job	at least one core symptom	18/04/2023
0.060661765	0.047222884	0.076533355	16/05/2023	Job	at least one core symptom	19/04/2023
0.062831858	0.049394786	0.078596567	17/05/2023	Job	at least one core symptom	20/04/2023
0.066144473	0.052464835	0.082093202	18/05/2023	Job	at least one core symptom	21/04/2023
0.067131648	0.053338957	0.083191704	19/05/2023	Job	at least one core symptom	22/04/2023
0.064091308	0.050570319	0.079913756	20/05/2023	Job	at least one core symptom	23/04/2023
0.068201949	0.054195318	0.084506401	21/05/2023	Job	at least one core symptom	24/04/2023
0.068201949	0.054195318	0.084506401	22/05/2023	Job	at least one core symptom	25/04/2023
0.067741935	0.054390036	0.083185118	23/05/2023	Job	at least one core symptom	26/04/2023
0.073230269	0.059293832	0.089247597	24/05/2023	Job	at least one core symptom	27/04/2023
0.072980017	0.058626117	0.089559628	25/05/2023	Job	at least one core symptom	28/04/2023
0.078380706	0.063573835	0.095363409	26/05/2023	Job	at least one core symptom	29/04/2023
0.079931973	0.06507348	0.096929552	27/05/2023	Job	at least one core symptom	30/04/2023
0.078947368	0.064190773	0.095844778	28/05/2023	Job	at least one core symptom	1/05/2023
0.078880407	0.064135919	0.095764234	29/05/2023	Job	at least one core symptom	2/05/2023
0.07752545	0.063452563	0.093577913	30/05/2023	Job	at least one core symptom	3/05/2023
0.081486776	0.067684203	0.097075613	31/05/2023	Job	at least one core symptom	4/05/2023
0.079474775	0.066057779	0.09462685	1/06/2023	Job	at least one core symptom	5/05/2023
0.078666667	0.065544692	0.093465005	2/06/2023	Job	at least one core symptom	6/05/2023
0.077071291	0.064310044	0.091453248	3/06/2023	Job	at least one core symptom	7/05/2023
0.078282828	0.065530164	0.092623288	4/06/2023	Job	at least one core symptom	8/05/2023
0.078517588	0.06577725	0.092836688	5/06/2023	Job	at least one core symptom	9/05/2023
0.081300813	0.068824279	0.095225073	6/06/2023	Job	at least one core symptom	10/05/2023
0.082136703	0.069664652	0.096037429	7/06/2023	Job	at least one core symptom	11/05/2023
0.08492823	0.072004452	0.09932986	8/06/2023	Job	at least one core symptom	12/05/2023
0.087587007	0.074663378	0.101933616	9/06/2023	Job	at least one core symptom	13/05/2023
0.089691322	0.076594681	0.104209114	10/06/2023	Job	at least one core symptom	14/05/2023
0.089085546	0.075949565	0.103663606	11/06/2023	Job	at least one core symptom	15/05/2023
0.089675516	0.076498109	0.104292815	12/06/2023	Job	at least one core symptom	16/05/2023
0.089937107	0.076327507	0.105081921	13/06/2023	Job	at least one core symptom	17/05/2023
0.091918569	0.07829447	0.107040462	14/06/2023	Job	at least one core symptom	18/05/2023
0.089975845	0.076628148	0.104796645	15/06/2023	Job	at least one core symptom	19/05/2023
0.091676719	0.078217272	0.106601027	16/06/2023	Job	at least one core symptom	20/05/2023
0.090963495	0.077604504	0.105778484	17/06/2023	Job	at least one core symptom	21/05/2023
0.087905605	0.074853016	0.102404652	18/06/2023	Job	at least one core symptom	22/05/2023
0.087905605	0.074853016	0.102404652	19/06/2023	Job	at least one core symptom	23/05/2023
0.089816934	0.076824429	0.104204619	20/06/2023	Job	at least one core symptom	24/05/2023
0.0870317	0.074186839	0.10129242	21/06/2023	Job	at least one core symptom	25/05/2023
0.088133641	0.0752149	0.102463419	22/06/2023	Job	at least one core symptom	26/05/2023
0.085365854	0.072593044	0.099571448	23/06/2023	Job	at least one core symptom	27/05/2023
0.085093897	0.072275788	0.09936113	24/06/2023	Job	at least one core symptom	28/05/2023
0.085545723	0.072662123	0.099884559	25/06/2023	Job	at least one core symptom	29/05/2023
0.085596222	0.072705304	0.099943058	26/06/2023	Job	at least one core symptom	30/05/2023
0.089082021	0.0764607	0.10302969	27/06/2023	Job	at least one core symptom	31/05/2023
0.088118249	0.075282487	0.102346422	28/06/2023	Job	at least one core symptom	1/06/2023
0.088201604	0.075313927	0.102491889	29/06/2023	Job	at least one core symptom	2/06/2023
0.087699317	0.074882164	0.101912789	30/06/2023	Job	at least one core symptom	3/06/2023
0.089193825	0.07624793	0.103536329	1/07/2023	Job	at least one core symptom	4/06/2023
0.088672769	0.075759428	0.102985401	2/07/2023	Job	at least one core symptom	5/06/2023
0.088505747	0.075575384	0.102842519	3/07/2023	Job	at least one core symptom	6/06/2023
0.089033019	0.075904476	0.103602974	4/07/2023	Job	at least one core symptom	7/06/2023
0.093425606	0.08013605	0.108108716	5/07/2023	Job	at least one core symptom	8/06/2023
0.095787651	0.08233642	0.110624743	6/07/2023	Job	at least one core symptom	9/06/2023
0.094657375	0.081240109	0.109473558	7/07/2023	Job	at least one core symptom	10/06/2023
0.092592593	0.079132031	0.107500408	8/07/2023	Job	at least one core symptom	11/06/2023
0.090962441	0.077729204	0.105623128	9/07/2023	Job	at least one core symptom	12/06/2023
0.090481786	0.077274386	0.105120106	10/07/2023	Job	at least one core symptom	13/06/2023
0.091842247	0.079070136	0.105924124	11/07/2023	Job	at least one core symptom	14/06/2023
0.092930445	0.079747694	0.107492428	12/07/2023	Job	at least one core symptom	15/06/2023
0.094383324	0.081003247	0.109159208	13/07/2023	Job	at least one core symptom	16/06/2023
0.095048378	0.081735269	0.109730809	14/07/2023	Job	at least one core symptom	17/06/2023
0.097645032	0.084101658	0.112561174	15/07/2023	Job	at least one core symptom	18/06/2023
0.099357101	0.085587009	0.114518101	16/07/2023	Job	at least one core symptom	19/06/2023
0.099357101	0.085587009	0.114518101	17/07/2023	Job	at least one core symptom	20/06/2023
0.100193924	0.085678082	0.116246678	18/07/2023	Job	at least one core symptom	21/06/2023
0.10252809	0.08725413	0.11946326	19/07/2023	Job	at least one core symptom	22/06/2023
0.103522646	0.088004296	0.120737674	20/07/2023	Job	at least one core symptom	23/06/2023
0.108314264	0.092002766	0.126404593	21/07/2023	Job	at least one core symptom	24/06/2023
0.108628659	0.092216157	0.126836536	22/07/2023	Job	at least one core symptom	25/06/2023
0.108628659	0.092216157	0.126836536	23/07/2023	Job	at least one core symptom	26/06/2023
0.108628659	0.092216157	0.126836536	24/07/2023	Job	at least one core symptom	27/06/2023
0.110161443	0.091886234	0.130646999	25/07/2023	Job	at least one core symptom	28/06/2023
0.108588351	0.090094949	0.129390399	26/07/2023	Job	at least one core symptom	29/06/2023
0.112474438	0.093351861	0.133964582	27/07/2023	Job	at least one core symptom	30/06/2023
0.116939891	0.096831421	0.139550848	28/07/2023	Job	at least one core symptom	1/07/2023
0.119075145	0.098240433	0.142543752	29/07/2023	Job	at least one core symptom	2/07/2023
0.119189511	0.098037446	0.143057484	30/07/2023	Job	at least one core symptom	3/07/2023
0.119189511	0.098037446	0.143057484	31/07/2023	Job	at least one core symptom	4/07/2023
0.120772947	0.099354742	0.144931718	1/08/2023	Job	at least one core symptom	5/07/2023
0.11453202	0.093443508	0.13846417	2/08/2023	Job	at least one core symptom	6/07/2023
0.112183353	0.091506403	0.135662574	3/08/2023	Job	at least one core symptom	7/07/2023
0.113065327	0.09190391	0.137140057	4/08/2023	Job	at least one core symptom	8/07/2023
0.112183353	0.091506403	0.135662574	5/08/2023	Job	at least one core symptom	9/07/2023
0.113022113	0.092089923	0.136802529	6/08/2023	Job	at least one core symptom	10/07/2023
0.113022113	0.092089923	0.136802529	7/08/2023	Job	at least one core symptom	11/07/2023
0.104986877	0.084128715	0.128957723	8/08/2023	Job	at least one core symptom	12/07/2023
0.098829649	0.078657881	0.122136498	9/08/2023	Job	at least one core symptom	13/07/2023
0.100905563	0.080580532	0.124331966	10/08/2023	Job	at least one core symptom	14/07/2023
0.101182654	0.080678559	0.124835525	11/08/2023	Job	at least one core symptom	15/07/2023
0.1	0.079849837	0.12323067	12/08/2023	Job	at least one core symptom	16/07/2023
0.100376412	0.080395966	0.123367549	13/08/2023	Job	at least one core symptom	17/07/2023
0.100376412	0.080395966	0.123367549	14/08/2023	Job	at least one core symptom	18/07/2023
0.107419712	0.087976604	0.129465302	15/08/2023	Job	at least one core symptom	19/07/2023
0.109504132	0.090527296	0.130892604	16/08/2023	Job	at least one core symptom	20/07/2023
0.108490566	0.090404031	0.128782516	17/08/2023	Job	at least one core symptom	21/07/2023
0.10894597	0.091366082	0.128592122	18/08/2023	Job	at least one core symptom	22/07/2023
0.107692308	0.090505893	0.126878291	19/08/2023	Job	at least one core symptom	23/07/2023
0.104269294	0.087667222	0.122808647	20/08/2023	Job	at least one core symptom	24/07/2023
0.103843009	0.087305683	0.12231177	21/08/2023	Job	at least one core symptom	25/07/2023
0.104928458	0.088534581	0.123193915	22/08/2023	Job	at least one core symptom	26/07/2023
0.100147275	0.084691314	0.11735723	23/08/2023	Job	at least one core symptom	27/07/2023
0.095044128	0.080546668	0.111178606	24/08/2023	Job	at least one core symptom	28/07/2023
0.096393035	0.08240389	0.111874813	25/08/2023	Job	at least one core symptom	29/07/2023
0.101351351	0.087113148	0.117044647	26/08/2023	Job	at least one core symptom	30/07/2023
0.100917431	0.086737383	0.116547915	27/08/2023	Job	at least one core symptom	31/07/2023
0.100917431	0.086737383	0.116547915	28/08/2023	Job	at least one core symptom	1/08/2023
0.094444444	0.080639654	0.109738193	29/08/2023	Job	at least one core symptom	2/08/2023
0.091875	0.078167908	0.107099971	30/08/2023	Job	at least one core symptom	3/08/2023
0.089240506	0.075640034	0.104388814	31/08/2023	Job	at least one core symptom	4/08/2023
0.090681676	0.077055598	0.105831284	1/09/2023	Job	at least one core symptom	5/08/2023
0.091474798	0.077824981	0.106637361	2/09/2023	Job	at least one core symptom	6/08/2023
0.093475533	0.079630288	0.108838145	3/09/2023	Job	at least one core symptom	7/08/2023
0.114973262	0.084467926	0.151731925	18/01/2022	Contact	at least one core symptom	11/01/2022
0.124168514	0.095174544	0.158197945	19/01/2022	Contact	at least one core symptom	11/01/2022
0.12248996	0.09500436	0.154548935	20/01/2022	Contact	at least one core symptom	11/01/2022
0.128252788	0.101175437	0.159489787	21/01/2022	Contact	at least one core symptom	11/01/2022
0.134380454	0.107526467	0.165068563	22/01/2022	Contact	at least one core symptom	11/01/2022
0.131849315	0.105472588	0.162013959	23/01/2022	Contact	at least one core symptom	11/01/2022
0.131849315	0.105472588	0.162013959	24/01/2022	Contact	at least one core symptom	11/01/2022
0.12718601	0.102153156	0.155778033	25/01/2022	Contact	at least one core symptom	11/01/2022
0.116758242	0.094334999	0.142339436	26/01/2022	Contact	at least one core symptom	11/01/2022
0.120253165	0.098390296	0.144994603	27/01/2022	Contact	at least one core symptom	11/01/2022
0.121686747	0.100218068	0.145882404	28/01/2022	Contact	at least one core symptom	11/01/2022
0.121637427	0.100476951	0.145444334	29/01/2022	Contact	at least one core symptom	11/01/2022
0.120689655	0.099781749	0.144204497	30/01/2022	Contact	at least one core symptom	11/01/2022
0.120689655	0.099781749	0.144204497	31/01/2022	Contact	at least one core symptom	11/01/2022
0.117837838	0.097762699	0.14038195	1/02/2022	Contact	at least one core symptom	11/01/2022
0.121025641	0.101208924	0.143162578	2/02/2022	Contact	at least one core symptom	11/01/2022
0.117531832	0.098412677	0.138886526	3/02/2022	Contact	at least one core symptom	11/01/2022
0.119815668	0.101083125	0.140637045	4/02/2022	Contact	at least one core symptom	11/01/2022
0.118705036	0.100273298	0.139180409	5/02/2022	Contact	at least one core symptom	11/01/2022
0.121929825	0.103491776	0.142343132	6/02/2022	Contact	at least one core symptom	11/01/2022
0.121822962	0.103400172	0.142219837	7/02/2022	Contact	at least one core symptom	11/01/2022
0.123468426	0.104268051	0.144784187	8/02/2022	Contact	at least one core symptom	12/01/2022
0.118860511	0.099613935	0.140341183	9/02/2022	Contact	at least one core symptom	13/01/2022
0.121212121	0.102130813	0.142432212	10/02/2022	Contact	at least one core symptom	14/01/2022
0.118829982	0.100243251	0.139493721	11/02/2022	Contact	at least one core symptom	15/01/2022
0.119565217	0.101007158	0.140177087	12/02/2022	Contact	at least one core symptom	16/01/2022
0.115875912	0.097521242	0.136320498	13/02/2022	Contact	at least one core symptom	17/01/2022
0.115068493	0.096765386	0.13546804	14/02/2022	Contact	at least one core symptom	18/01/2022
0.119705341	0.100989111	0.140509085	15/02/2022	Contact	at least one core symptom	19/01/2022
0.115168539	0.096636073	0.135850602	16/02/2022	Contact	at least one core symptom	20/01/2022
0.118660287	0.099670196	0.139827152	17/02/2022	Contact	at least one core symptom	21/01/2022
0.116781158	0.09770089	0.138106004	18/02/2022	Contact	at least one core symptom	22/01/2022
0.113837095	0.094982828	0.134953967	19/02/2022	Contact	at least one core symptom	23/01/2022
0.11515748	0.096174392	0.136401834	20/02/2022	Contact	at least one core symptom	24/01/2022
0.11515748	0.096174392	0.136401834	21/02/2022	Contact	at least one core symptom	25/01/2022
0.115128449	0.096455014	0.135986976	22/02/2022	Contact	at least one core symptom	26/01/2022
0.119205298	0.100279445	0.140279669	23/02/2022	Contact	at least one core symptom	27/01/2022
0.114931238	0.095983537	0.136137085	24/02/2022	Contact	at least one core symptom	28/01/2022
0.112903226	0.093877077	0.134260343	25/02/2022	Contact	at least one core symptom	29/01/2022
0.111895161	0.092948903	0.133178749	26/02/2022	Contact	at least one core symptom	30/01/2022
0.111334002	0.092478104	0.132518864	27/02/2022	Contact	at least one core symptom	31/01/2022
0.111334002	0.092478104	0.132518864	28/02/2022	Contact	at least one core symptom	1/02/2022
0.115646259	0.096741841	0.13678001	1/03/2022	Contact	at least one core symptom	2/02/2022
0.114176974	0.095575708	0.134968978	2/03/2022	Contact	at least one core symptom	3/02/2022
0.1165234	0.097710339	0.137521717	3/03/2022	Contact	at least one core symptom	4/02/2022
0.113974232	0.095019504	0.13521346	4/03/2022	Contact	at least one core symptom	5/02/2022
0.115193644	0.096126189	0.13654264	5/03/2022	Contact	at least one core symptom	6/02/2022
0.110887097	0.092021234	0.132096657	6/03/2022	Contact	at least one core symptom	7/02/2022
0.111445783	0.092571882	0.132650318	7/03/2022	Contact	at least one core symptom	8/02/2022
0.106641721	0.088773995	0.126706876	8/03/2022	Contact	at least one core symptom	9/02/2022
0.107834101	0.090000462	0.127825414	9/03/2022	Contact	at least one core symptom	10/02/2022
0.105760151	0.087881694	0.125862316	10/03/2022	Contact	at least one core symptom	11/02/2022
0.106090373	0.0878424	0.126650907	11/03/2022	Contact	at least one core symptom	12/02/2022
0.103896104	0.085681322	0.124477119	12/03/2022	Contact	at least one core symptom	13/02/2022
0.109481916	0.091004495	0.130239608	13/03/2022	Contact	at least one core symptom	14/02/2022
0.109268293	0.090825194	0.129988456	14/03/2022	Contact	at least one core symptom	15/02/2022
0.107389163	0.089009861	0.128079913	15/03/2022	Contact	at least one core symptom	16/02/2022
0.109589041	0.091094412	0.130365548	16/03/2022	Contact	at least one core symptom	17/02/2022
0.110364683	0.091980915	0.130981246	17/03/2022	Contact	at least one core symptom	18/02/2022
0.107879925	0.089890353	0.128065912	18/03/2022	Contact	at least one core symptom	19/02/2022
0.111111111	0.093128472	0.131206853	19/03/2022	Contact	at least one core symptom	20/02/2022
0.11091073	0.093029444	0.130884998	20/03/2022	Contact	at least one core symptom	21/02/2022
0.11091073	0.093029444	0.130884998	21/03/2022	Contact	at least one core symptom	22/02/2022
0.114695341	0.096586729	0.134862487	22/03/2022	Contact	at least one core symptom	23/02/2022
0.112740605	0.09457913	0.133019608	23/03/2022	Contact	at least one core symptom	24/02/2022
0.11482821	0.096630926	0.135102149	24/03/2022	Contact	at least one core symptom	25/02/2022
0.120313862	0.102043003	0.140556485	25/03/2022	Contact	at least one core symptom	26/02/2022
0.127211457	0.108776208	0.14751531	26/03/2022	Contact	at least one core symptom	27/02/2022
0.128595601	0.1100313	0.149029302	27/03/2022	Contact	at least one core symptom	28/02/2022
0.128595601	0.1100313	0.149029302	28/03/2022	Contact	at least one core symptom	1/03/2022
0.132183908	0.113658276	0.15250491	29/03/2022	Contact	at least one core symptom	2/03/2022
0.131621188	0.1133343	0.151665378	30/03/2022	Contact	at least one core symptom	3/03/2022
0.134493671	0.116156195	0.154549198	31/03/2022	Contact	at least one core symptom	4/03/2022
0.134060795	0.115882288	0.153933672	1/04/2022	Contact	at least one core symptom	5/03/2022
0.133956386	0.115791136	0.153815168	2/04/2022	Contact	at least one core symptom	6/03/2022
0.134779241	0.116612018	0.154626803	3/04/2022	Contact	at least one core symptom	7/03/2022
0.134525661	0.116339506	0.154399973	4/04/2022	Contact	at least one core symptom	8/03/2022
0.141886792	0.123531602	0.16184596	5/04/2022	Contact	at least one core symptom	9/03/2022
0.144029851	0.125653479	0.163982301	6/04/2022	Contact	at least one core symptom	10/03/2022
0.14781966	0.129319042	0.167864012	7/04/2022	Contact	at least one core symptom	11/03/2022
0.149669846	0.131134759	0.169728973	8/04/2022	Contact	at least one core symptom	12/03/2022
0.149308084	0.130858621	0.169271964	9/04/2022	Contact	at least one core symptom	13/03/2022
0.147314949	0.129006499	0.16714104	10/04/2022	Contact	at least one core symptom	14/03/2022
0.147270115	0.129054243	0.16698839	11/04/2022	Contact	at least one core symptom	15/03/2022
0.152530292	0.134103575	0.172424763	12/04/2022	Contact	at least one core symptom	16/03/2022
0.15583508	0.137414914	0.175679993	13/04/2022	Contact	at least one core symptom	17/03/2022
0.151452282	0.13335154	0.170981178	14/04/2022	Contact	at least one core symptom	18/03/2022
0.153950954	0.13585506	0.173443067	15/04/2022	Contact	at least one core symptom	19/03/2022
0.152506964	0.134289715	0.172157972	16/04/2022	Contact	at least one core symptom	20/03/2022
0.1586113	0.140286726	0.178311954	17/04/2022	Contact	at least one core symptom	21/03/2022
0.158751696	0.140450614	0.178423566	18/04/2022	Contact	at least one core symptom	22/03/2022
0.156228956	0.138119911	0.175708792	19/04/2022	Contact	at least one core symptom	23/03/2022
0.157008086	0.138854108	0.176530616	20/04/2022	Contact	at least one core symptom	24/03/2022
0.157266092	0.139235531	0.176643064	21/04/2022	Contact	at least one core symptom	25/03/2022
0.155333333	0.137357899	0.174669315	22/04/2022	Contact	at least one core symptom	26/03/2022
0.157152451	0.139021153	0.176647071	23/04/2022	Contact	at least one core symptom	27/03/2022
0.158847185	0.140649848	0.178398213	24/04/2022	Contact	at least one core symptom	28/03/2022
0.159333333	0.14115973	0.178851376	25/04/2022	Contact	at least one core symptom	29/03/2022
0.155938952	0.137974235	0.175255401	26/04/2022	Contact	at least one core symptom	30/03/2022
0.159410583	0.141191501	0.178980161	27/04/2022	Contact	at least one core symptom	31/03/2022
0.158462576	0.140230275	0.178058436	28/04/2022	Contact	at least one core symptom	1/04/2022
0.15893588	0.140576806	0.178672542	29/04/2022	Contact	at least one core symptom	2/04/2022
0.158536585	0.140258323	0.178184639	30/04/2022	Contact	at least one core symptom	3/04/2022
0.158866183	0.140815419	0.178248022	1/05/2022	Contact	at least one core symptom	4/04/2022
0.158823529	0.140850133	0.178116742	2/05/2022	Contact	at least one core symptom	5/04/2022
0.158898305	0.140226598	0.178996931	3/05/2022	Contact	at least one core symptom	6/04/2022
0.157858614	0.13949798	0.177609902	4/05/2022	Contact	at least one core symptom	7/04/2022
0.15913556	0.141129692	0.178462632	5/05/2022	Contact	at least one core symptom	8/04/2022
0.156887755	0.139222564	0.175847902	6/05/2022	Contact	at least one core symptom	9/04/2022
0.156230234	0.138668178	0.175078998	7/05/2022	Contact	at least one core symptom	10/04/2022
0.155727156	0.138040947	0.174724617	8/05/2022	Contact	at least one core symptom	11/04/2022
0.156046814	0.138254993	0.175162416	9/05/2022	Contact	at least one core symptom	12/04/2022
0.150991683	0.133589981	0.169715319	10/05/2022	Contact	at least one core symptom	13/04/2022
0.146848603	0.129526506	0.165529769	11/05/2022	Contact	at least one core symptom	14/04/2022
0.150031786	0.132732429	0.168648278	12/05/2022	Contact	at least one core symptom	15/04/2022
0.149044586	0.131778857	0.167633797	13/05/2022	Contact	at least one core symptom	16/04/2022
0.15193897	0.134544253	0.170643488	14/05/2022	Contact	at least one core symptom	17/04/2022
0.144236961	0.127126782	0.162704021	15/05/2022	Contact	at least one core symptom	18/04/2022
0.144056848	0.126929105	0.162546607	16/05/2022	Contact	at least one core symptom	19/04/2022
0.142947903	0.126016764	0.161222595	17/05/2022	Contact	at least one core symptom	20/04/2022
0.14769821	0.130468588	0.166261657	18/05/2022	Contact	at least one core symptom	21/04/2022
0.146451613	0.129210207	0.165043892	19/05/2022	Contact	at least one core symptom	22/04/2022
0.146725441	0.129673083	0.165094963	20/05/2022	Contact	at least one core symptom	23/04/2022
0.141587302	0.124732712	0.159789823	21/05/2022	Contact	at least one core symptom	24/04/2022
0.138539043	0.121913024	0.156513497	22/05/2022	Contact	at least one core symptom	25/04/2022
0.137887413	0.12126034	0.155871462	23/05/2022	Contact	at least one core symptom	26/04/2022
0.13633521	0.119882857	0.154134998	24/05/2022	Contact	at least one core symptom	27/04/2022
0.132704403	0.116404376	0.150373476	25/05/2022	Contact	at least one core symptom	28/04/2022
0.133164236	0.116773424	0.150933728	26/05/2022	Contact	at least one core symptom	29/04/2022
0.139318885	0.122788124	0.157172365	27/05/2022	Contact	at least one core symptom	30/04/2022
0.140296663	0.123729662	0.158180234	28/05/2022	Contact	at least one core symptom	1/05/2022
0.136447449	0.120127986	0.154090492	29/05/2022	Contact	at least one core symptom	2/05/2022
0.136307311	0.119931285	0.154018221	30/05/2022	Contact	at least one core symptom	3/05/2022
0.129216695	0.113842225	0.145846604	31/05/2022	Contact	at least one core symptom	4/05/2022
0.128604383	0.113198067	0.145279266	1/06/2022	Contact	at least one core symptom	5/05/2022
0.122306348	0.107173204	0.138743142	2/06/2022	Contact	at least one core symptom	6/05/2022
0.126882966	0.111535275	0.143511247	3/06/2022	Contact	at least one core symptom	7/05/2022
0.128596594	0.113054483	0.145430644	4/06/2022	Contact	at least one core symptom	8/05/2022
0.128159906	0.112632674	0.144982177	5/06/2022	Contact	at least one core symptom	9/05/2022
0.127410871	0.111968808	0.14414299	6/06/2022	Contact	at least one core symptom	10/05/2022
0.126966292	0.11184311	0.143330516	7/06/2022	Contact	at least one core symptom	11/05/2022
0.123484013	0.10868684	0.139510424	8/06/2022	Contact	at least one core symptom	12/05/2022
0.124439462	0.109469297	0.140656491	9/06/2022	Contact	at least one core symptom	13/05/2022
0.124	0.108912848	0.140360039	10/06/2022	Contact	at least one core symptom	14/05/2022
0.118145845	0.103464367	0.134106623	11/06/2022	Contact	at least one core symptom	15/05/2022
0.118682567	0.103938155	0.134710287	12/06/2022	Contact	at least one core symptom	16/05/2022
0.118682567	0.103938155	0.134710287	13/06/2022	Contact	at least one core symptom	17/05/2022
0.116214721	0.101793534	0.131894555	14/06/2022	Contact	at least one core symptom	18/05/2022
0.115092291	0.100868604	0.130554183	15/06/2022	Contact	at least one core symptom	19/05/2022
0.116883117	0.10258124	0.132413199	16/06/2022	Contact	at least one core symptom	20/05/2022
0.115384615	0.100960075	0.131079862	17/06/2022	Contact	at least one core symptom	21/05/2022
0.116897507	0.102429813	0.132622941	18/06/2022	Contact	at least one core symptom	22/05/2022
0.117811279	0.103236824	0.133650289	19/06/2022	Contact	at least one core symptom	23/05/2022
0.117877095	0.103294955	0.13372428	20/06/2022	Contact	at least one core symptom	24/05/2022
0.112035496	0.097839518	0.127507169	21/06/2022	Contact	at least one core symptom	25/05/2022
0.109789075	0.095896465	0.124932758	22/06/2022	Contact	at least one core symptom	26/05/2022
0.109756098	0.0959987	0.124739859	23/06/2022	Contact	at least one core symptom	27/05/2022
0.103076093	0.089598632	0.117824229	24/06/2022	Contact	at least one core symptom	28/05/2022
0.102007596	0.088560242	0.116736185	25/06/2022	Contact	at least one core symptom	29/05/2022
0.102808989	0.089082525	0.117859786	26/06/2022	Contact	at least one core symptom	30/05/2022
0.102808989	0.089082525	0.117859786	27/06/2022	Contact	at least one core symptom	31/05/2022
0.106971154	0.092523419	0.122821194	28/06/2022	Contact	at least one core symptom	1/06/2022
0.105960265	0.092159288	0.121051171	29/06/2022	Contact	at least one core symptom	2/06/2022
0.106263982	0.092354807	0.121479553	30/06/2022	Contact	at least one core symptom	3/06/2022
0.104036384	0.090153913	0.119254869	1/07/2022	Contact	at least one core symptom	4/06/2022
0.103546911	0.089652711	0.118787363	2/07/2022	Contact	at least one core symptom	5/06/2022
0.103843947	0.089911799	0.119125201	3/07/2022	Contact	at least one core symptom	6/06/2022
0.104443162	0.090434495	0.119806672	4/07/2022	Contact	at least one core symptom	7/06/2022
0.10273224	0.089193895	0.117558579	5/07/2022	Contact	at least one core symptom	8/06/2022
0.102823655	0.089445502	0.11745688	6/07/2022	Contact	at least one core symptom	9/06/2022
0.098684211	0.085377137	0.113297314	7/07/2022	Contact	at least one core symptom	10/06/2022
0.099123768	0.085795987	0.113754637	8/07/2022	Contact	at least one core symptom	11/06/2022
0.102086858	0.088379354	0.117126509	9/07/2022	Contact	at least one core symptom	12/06/2022
0.102915952	0.089065207	0.118114405	10/07/2022	Contact	at least one core symptom	13/06/2022
0.102915952	0.089065207	0.118114405	11/07/2022	Contact	at least one core symptom	14/06/2022
0.103325416	0.089191608	0.118858076	12/07/2022	Contact	at least one core symptom	15/06/2022
0.102419809	0.088706426	0.117461143	13/07/2022	Contact	at least one core symptom	16/06/2022
0.101857062	0.088178966	0.116865072	14/07/2022	Contact	at least one core symptom	17/06/2022
0.102182012	0.088849783	0.116770073	15/07/2022	Contact	at least one core symptom	18/06/2022
0.1	0.086666605	0.1146235	16/07/2022	Contact	at least one core symptom	19/06/2022
0.099836334	0.086488503	0.114479808	17/07/2022	Contact	at least one core symptom	20/06/2022
0.099836334	0.086488503	0.114479808	18/07/2022	Contact	at least one core symptom	21/06/2022
0.104726101	0.091180489	0.119530703	19/07/2022	Contact	at least one core symptom	22/06/2022
0.10813763	0.094276263	0.123268058	20/07/2022	Contact	at least one core symptom	23/06/2022
0.107941834	0.093931152	0.123253125	21/07/2022	Contact	at least one core symptom	24/06/2022
0.108984583	0.095254217	0.123947131	22/07/2022	Contact	at least one core symptom	25/06/2022
0.109866667	0.096063633	0.124902977	23/07/2022	Contact	at least one core symptom	26/06/2022
0.1104	0.096566085	0.125465444	24/07/2022	Contact	at least one core symptom	27/06/2022
0.1104	0.096566085	0.125465444	25/07/2022	Contact	at least one core symptom	28/06/2022
0.112376238	0.098925902	0.126962773	26/07/2022	Contact	at least one core symptom	29/06/2022
0.114347357	0.100210741	0.129716538	27/07/2022	Contact	at least one core symptom	30/06/2022
0.114348543	0.100080038	0.129873591	28/07/2022	Contact	at least one core symptom	1/07/2022
0.113258186	0.099216702	0.128529799	29/07/2022	Contact	at least one core symptom	2/07/2022
0.114797262	0.100799675	0.129996438	30/07/2022	Contact	at least one core symptom	3/07/2022
0.114900315	0.100922059	0.130075369	31/07/2022	Contact	at least one core symptom	4/07/2022
0.114900315	0.100922059	0.130075369	1/08/2022	Contact	at least one core symptom	5/07/2022
0.116724739	0.101931578	0.13283757	2/08/2022	Contact	at least one core symptom	6/07/2022
0.116333725	0.101479067	0.132525147	3/08/2022	Contact	at least one core symptom	7/07/2022
0.115577889	0.10113051	0.131297466	4/08/2022	Contact	at least one core symptom	8/07/2022
0.113238512	0.09906789	0.128663147	5/08/2022	Contact	at least one core symptom	9/07/2022
0.113379903	0.099324139	0.128666733	6/08/2022	Contact	at least one core symptom	10/07/2022
0.113769272	0.09976447	0.128990637	7/08/2022	Contact	at least one core symptom	11/07/2022
0.113769272	0.09976447	0.128990637	8/08/2022	Contact	at least one core symptom	12/07/2022
0.116729424	0.102477425	0.132202788	9/08/2022	Contact	at least one core symptom	13/07/2022
0.113507378	0.099065099	0.129250241	10/08/2022	Contact	at least one core symptom	14/07/2022
0.112571429	0.098136173	0.128319574	11/08/2022	Contact	at least one core symptom	15/07/2022
0.111884058	0.097388415	0.127714288	12/08/2022	Contact	at least one core symptom	16/07/2022
0.111488398	0.097184752	0.12709593	13/08/2022	Contact	at least one core symptom	17/07/2022
0.110055866	0.095926524	0.125477073	14/08/2022	Contact	at least one core symptom	18/07/2022
0.110055866	0.095926524	0.125477073	15/08/2022	Contact	at least one core symptom	19/07/2022
0.107351225	0.093086189	0.122975814	16/08/2022	Contact	at least one core symptom	20/07/2022
0.1073903	0.093195068	0.122930652	17/08/2022	Contact	at least one core symptom	21/07/2022
0.105823068	0.091933202	0.121022335	18/08/2022	Contact	at least one core symptom	22/07/2022
0.105450237	0.091197914	0.121090264	19/08/2022	Contact	at least one core symptom	23/07/2022
0.104718067	0.090711823	0.120074232	20/08/2022	Contact	at least one core symptom	24/07/2022
0.104604889	0.090687099	0.119856694	21/08/2022	Contact	at least one core symptom	25/07/2022
0.104604889	0.090687099	0.119856694	22/08/2022	Contact	at least one core symptom	26/07/2022
0.101250744	0.087230336	0.116681887	23/08/2022	Contact	at least one core symptom	27/07/2022
0.094958968	0.081460637	0.109868396	24/08/2022	Contact	at least one core symptom	28/07/2022
0.09908362	0.08546568	0.114065226	25/08/2022	Contact	at least one core symptom	29/07/2022
0.099941555	0.086133466	0.115138429	26/08/2022	Contact	at least one core symptom	30/07/2022
0.096849475	0.08325568	0.11184082	27/08/2022	Contact	at least one core symptom	31/07/2022
0.096962617	0.08335364	0.111970385	28/08/2022	Contact	at least one core symptom	1/08/2022
0.096962617	0.08335364	0.111970385	29/08/2022	Contact	at least one core symptom	2/08/2022
0.095738794	0.082560482	0.110245704	30/08/2022	Contact	at least one core symptom	3/08/2022
0.099612618	0.086186071	0.114354439	31/08/2022	Contact	at least one core symptom	4/08/2022
0.100114416	0.086437727	0.115149531	1/09/2022	Contact	at least one core symptom	5/08/2022
0.100229095	0.086537458	0.115280324	2/09/2022	Contact	at least one core symptom	6/08/2022
0.099067599	0.085335817	0.114187236	3/09/2022	Contact	at least one core symptom	7/08/2022
0.098351001	0.08459594	0.113511436	4/09/2022	Contact	at least one core symptom	8/08/2022
0.098351001	0.08459594	0.113511436	5/09/2022	Contact	at least one core symptom	9/08/2022
0.095715081	0.082502825	0.1102635	6/09/2022	Contact	at least one core symptom	10/08/2022
0.096792669	0.083323865	0.111633302	7/09/2022	Contact	at least one core symptom	11/08/2022
0.095537757	0.08215907	0.110291158	8/09/2022	Contact	at least one core symptom	12/08/2022
0.092334495	0.079074308	0.107002032	9/09/2022	Contact	at least one core symptom	13/08/2022
0.091770278	0.078424344	0.106553502	10/09/2022	Contact	at least one core symptom	14/08/2022
0.092939046	0.079387876	0.107951198	11/09/2022	Contact	at least one core symptom	15/08/2022
0.092939046	0.079387876	0.107951198	12/09/2022	Contact	at least one core symptom	16/08/2022
0.09614207	0.082274048	0.111480548	13/09/2022	Contact	at least one core symptom	17/08/2022
0.090741876	0.077241287	0.105735488	14/09/2022	Contact	at least one core symptom	18/08/2022
0.088054187	0.07471841	0.102899923	15/09/2022	Contact	at least one core symptom	19/08/2022
0.085697043	0.072660687	0.100221873	16/09/2022	Contact	at least one core symptom	20/08/2022
0.084158416	0.071078038	0.098771567	17/09/2022	Contact	at least one core symptom	21/08/2022
0.083595223	0.070458788	0.098291089	18/09/2022	Contact	at least one core symptom	22/08/2022
0.083595223	0.070458788	0.098291089	19/09/2022	Contact	at least one core symptom	23/08/2022
0.083545918	0.070320815	0.09835384	20/09/2022	Contact	at least one core symptom	24/08/2022
0.085981308	0.072721904	0.10077694	21/09/2022	Contact	at least one core symptom	25/08/2022
0.078644501	0.065784972	0.093110936	22/09/2022	Contact	at least one core symptom	26/08/2022
0.074311339	0.06179055	0.088460003	23/09/2022	Contact	at least one core symptom	27/08/2022
0.074025974	0.061447295	0.088256246	24/09/2022	Contact	at least one core symptom	28/08/2022
0.073186528	0.060693424	0.0873304	25/09/2022	Contact	at least one core symptom	29/08/2022
0.072997416	0.060535598	0.087106464	26/09/2022	Contact	at least one core symptom	30/08/2022
0.070941337	0.058328799	0.085303758	27/09/2022	Contact	at least one core symptom	31/08/2022
0.067221067	0.054846489	0.081390732	28/09/2022	Contact	at least one core symptom	1/09/2022
0.066574202	0.054254707	0.080693004	29/09/2022	Contact	at least one core symptom	2/09/2022
0.065852003	0.053722628	0.079745461	30/09/2022	Contact	at least one core symptom	3/09/2022
0.064839572	0.052891714	0.078528438	1/10/2022	Contact	at least one core symptom	4/09/2022
0.065246338	0.053284198	0.078940635	2/10/2022	Contact	at least one core symptom	5/09/2022
0.065246338	0.053284198	0.078940635	3/10/2022	Contact	at least one core symptom	6/09/2022
0.063933287	0.051847073	0.077834753	4/10/2022	Contact	at least one core symptom	7/09/2022
0.063630275	0.05178235	0.077228119	5/10/2022	Contact	at least one core symptom	8/09/2022
0.062334218	0.050662781	0.075743598	6/10/2022	Contact	at least one core symptom	9/09/2022
0.063265306	0.051363549	0.076946447	7/10/2022	Contact	at least one core symptom	10/09/2022
0.062246279	0.050470912	0.075795829	8/10/2022	Contact	at least one core symptom	11/09/2022
0.062120189	0.050368073	0.075643404	9/10/2022	Contact	at least one core symptom	12/09/2022
0.062120189	0.050368073	0.075643404	10/10/2022	Contact	at least one core symptom	13/09/2022
0.05932762	0.047972991	0.072422949	11/10/2022	Contact	at least one core symptom	14/09/2022
0.059484468	0.048100541	0.072613076	12/10/2022	Contact	at least one core symptom	15/09/2022
0.059539919	0.04802324	0.072843021	13/10/2022	Contact	at least one core symptom	16/09/2022
0.06081548	0.049058111	0.074392265	14/10/2022	Contact	at least one core symptom	17/09/2022
0.061677062	0.049821135	0.075353536	15/10/2022	Contact	at least one core symptom	18/09/2022
0.06108442	0.049339605	0.074634726	16/10/2022	Contact	at least one core symptom	19/09/2022
0.06108442	0.049339605	0.074634726	17/10/2022	Contact	at least one core symptom	20/09/2022
0.061904762	0.050131293	0.075463772	18/10/2022	Contact	at least one core symptom	21/09/2022
0.06038821	0.048450536	0.074221839	19/10/2022	Contact	at least one core symptom	22/09/2022
0.063165366	0.051030651	0.077158234	20/10/2022	Contact	at least one core symptom	23/09/2022
0.063469676	0.051342637	0.077441457	21/10/2022	Contact	at least one core symptom	24/09/2022
0.063031161	0.050921572	0.076995527	22/10/2022	Contact	at least one core symptom	25/09/2022
0.062897527	0.050812958	0.076833504	23/10/2022	Contact	at least one core symptom	26/09/2022
0.063075833	0.05095788	0.077049687	24/10/2022	Contact	at least one core symptom	27/09/2022
0.064470918	0.052285734	0.078484364	25/10/2022	Contact	at least one core symptom	28/09/2022
0.061965812	0.049926376	0.075875829	26/10/2022	Contact	at least one core symptom	29/09/2022
0.060350877	0.048552967	0.073998942	27/10/2022	Contact	at least one core symptom	30/09/2022
0.061516452	0.049496312	0.075417484	28/10/2022	Contact	at least one core symptom	1/10/2022
0.061638869	0.049528305	0.075656075	29/10/2022	Contact	at least one core symptom	2/10/2022
0.061239193	0.049205227	0.075169164	30/10/2022	Contact	at least one core symptom	3/10/2022
0.061239193	0.049205227	0.075169164	31/10/2022	Contact	at least one core symptom	4/10/2022
0.05975522	0.047872345	0.073539892	1/11/2022	Contact	at least one core symptom	5/10/2022
0.060522696	0.048820551	0.074036704	2/11/2022	Contact	at least one core symptom	6/10/2022
0.061833689	0.049819284	0.075715248	3/11/2022	Contact	at least one core symptom	7/10/2022
0.063480742	0.051286997	0.077540572	4/11/2022	Contact	at least one core symptom	8/10/2022
0.064469914	0.052156757	0.078652596	5/11/2022	Contact	at least one core symptom	9/10/2022
0.064401982	0.052165982	0.078484973	6/11/2022	Contact	at least one core symptom	10/10/2022
0.064401982	0.052165982	0.078484973	7/11/2022	Contact	at least one core symptom	11/10/2022
0.068551237	0.0559387	0.082988763	8/11/2022	Contact	at least one core symptom	12/10/2022
0.068363636	0.05559476	0.083012335	9/11/2022	Contact	at least one core symptom	13/10/2022
0.068965517	0.056216049	0.08356865	10/11/2022	Contact	at least one core symptom	14/10/2022
0.071937322	0.058972896	0.086725481	11/11/2022	Contact	at least one core symptom	15/10/2022
0.071937322	0.058972896	0.086725481	12/11/2022	Contact	at least one core symptom	16/10/2022
0.072401434	0.059355885	0.087280495	13/11/2022	Contact	at least one core symptom	17/10/2022
0.072401434	0.059355885	0.087280495	14/11/2022	Contact	at least one core symptom	18/10/2022
0.070580014	0.057853024	0.085101993	15/11/2022	Contact	at least one core symptom	19/10/2022
0.071380014	0.058749737	0.085752193	16/11/2022	Contact	at least one core symptom	20/10/2022
0.068918919	0.056541284	0.083038555	17/11/2022	Contact	at least one core symptom	21/10/2022
0.071428571	0.058731989	0.085885057	18/11/2022	Contact	at least one core symptom	22/10/2022
0.07231405	0.059523496	0.08686546	19/11/2022	Contact	at least one core symptom	23/10/2022
0.072815534	0.059938982	0.087463079	20/11/2022	Contact	at least one core symptom	24/10/2022
0.072815534	0.059938982	0.087463079	21/11/2022	Contact	at least one core symptom	25/10/2022
0.071777003	0.058961276	0.086377201	22/11/2022	Contact	at least one core symptom	26/10/2022
0.076561451	0.06356592	0.091254994	23/11/2022	Contact	at least one core symptom	27/10/2022
0.079646018	0.066311882	0.094688129	24/11/2022	Contact	at least one core symptom	28/10/2022
0.080634045	0.067140202	0.095852996	25/11/2022	Contact	at least one core symptom	29/10/2022
0.081228669	0.067748933	0.096414195	26/11/2022	Contact	at least one core symptom	30/10/2022
0.081674674	0.068123519	0.096939161	27/11/2022	Contact	at least one core symptom	31/10/2022
0.081618656	0.06807647	0.096873228	28/11/2022	Contact	at least one core symptom	1/11/2022
0.081955428	0.068076251	0.097629134	29/11/2022	Contact	at least one core symptom	2/11/2022
0.087336245	0.072939065	0.103525499	30/11/2022	Contact	at least one core symptom	3/11/2022
0.085106383	0.071282903	0.100628183	1/12/2022	Contact	at least one core symptom	4/11/2022
0.083333333	0.06957227	0.098820891	2/12/2022	Contact	at least one core symptom	5/11/2022
0.083333333	0.069734613	0.098615852	3/12/2022	Contact	at least one core symptom	6/11/2022
0.084411164	0.070696477	0.099813115	4/12/2022	Contact	at least one core symptom	7/11/2022
0.084411164	0.070696477	0.099813115	5/12/2022	Contact	at least one core symptom	8/11/2022
0.086580087	0.072302891	0.102637091	6/12/2022	Contact	at least one core symptom	9/11/2022
0.088571429	0.074206759	0.104688832	7/12/2022	Contact	at least one core symptom	10/11/2022
0.090909091	0.076511613	0.10701169	8/12/2022	Contact	at least one core symptom	11/11/2022
0.089664613	0.075508827	0.105494232	9/12/2022	Contact	at least one core symptom	12/11/2022
0.08994004	0.075946788	0.105560766	10/12/2022	Contact	at least one core symptom	13/11/2022
0.091267236	0.077274232	0.1068584	11/12/2022	Contact	at least one core symptom	14/11/2022
0.091267236	0.077274232	0.1068584	12/12/2022	Contact	at least one core symptom	15/11/2022
0.095016611	0.08067077	0.110964326	13/12/2022	Contact	at least one core symptom	16/11/2022
0.098025388	0.083041246	0.114697711	14/12/2022	Contact	at least one core symptom	17/11/2022
0.103600294	0.087912032	0.121022772	15/12/2022	Contact	at least one core symptom	18/11/2022
0.101533966	0.086037794	0.118763516	16/12/2022	Contact	at least one core symptom	19/11/2022
0.102083333	0.0869227	0.118888408	17/12/2022	Contact	at least one core symptom	20/11/2022
0.102272727	0.087376319	0.118750458	18/12/2022	Contact	at least one core symptom	21/11/2022
0.101315789	0.086598838	0.117592702	19/12/2022	Contact	at least one core symptom	22/11/2022
0.104298802	0.088875268	0.121381698	20/12/2022	Contact	at least one core symptom	23/11/2022
0.1046875	0.088447814	0.122767344	21/12/2022	Contact	at least one core symptom	24/11/2022
0.104032258	0.087590549	0.122377607	22/12/2022	Contact	at least one core symptom	25/11/2022
0.103852596	0.087122124	0.122562019	23/12/2022	Contact	at least one core symptom	26/11/2022
0.104362703	0.087421626	0.123322912	24/12/2022	Contact	at least one core symptom	27/11/2022
0.104310345	0.087310103	0.123345888	25/12/2022	Contact	at least one core symptom	28/11/2022
0.104400345	0.087386111	0.123451174	26/12/2022	Contact	at least one core symptom	29/11/2022
0.107594937	0.089943654	0.127363705	27/12/2022	Contact	at least one core symptom	30/11/2022
0.107853403	0.088889467	0.129273167	28/12/2022	Contact	at least one core symptom	1/12/2022
0.113821138	0.093377084	0.13694977	29/12/2022	Contact	at least one core symptom	2/12/2022
0.11575179	0.09487587	0.139372632	30/12/2022	Contact	at least one core symptom	3/12/2022
0.118251928	0.096400451	0.143043214	31/12/2022	Contact	at least one core symptom	4/12/2022
0.117801047	0.095798079	0.142802257	1/01/2023	Contact	at least one core symptom	5/12/2022
0.117801047	0.095798079	0.142802257	2/01/2023	Contact	at least one core symptom	6/12/2022
0.112454655	0.091730117	0.135986278	3/01/2023	Contact	at least one core symptom	7/12/2022
0.112454655	0.091730117	0.135986278	4/01/2023	Contact	at least one core symptom	8/12/2022
0.109571788	0.088697749	0.133394399	5/01/2023	Contact	at least one core symptom	9/12/2022
0.106217617	0.085372772	0.130124016	6/01/2023	Contact	at least one core symptom	10/12/2022
0.105849582	0.084307431	0.130690792	7/01/2023	Contact	at least one core symptom	11/12/2022
0.103693182	0.082162477	0.12860927	8/01/2023	Contact	at least one core symptom	12/12/2022
0.103693182	0.082162477	0.12860927	9/01/2023	Contact	at least one core symptom	13/12/2022
0.106038292	0.083897102	0.131669584	10/01/2023	Contact	at least one core symptom	14/12/2022
0.099415205	0.07802837	0.124328372	11/01/2023	Contact	at least one core symptom	15/12/2022
0.091891892	0.072063695	0.115040763	12/01/2023	Contact	at least one core symptom	16/12/2022
0.097855228	0.077488157	0.121464117	13/01/2023	Contact	at least one core symptom	17/12/2022
0.097525473	0.07638127	0.122198098	14/01/2023	Contact	at least one core symptom	18/12/2022
0.097637795	0.075678988	0.123418268	15/01/2023	Contact	at least one core symptom	19/12/2022
0.099836334	0.077229594	0.126394331	16/01/2023	Contact	at least one core symptom	20/12/2022
0.097701149	0.076668531	0.122214125	17/01/2023	Contact	at least one core symptom	21/12/2022
0.09587217	0.075770507	0.119210713	18/01/2023	Contact	at least one core symptom	22/12/2022
0.092364532	0.073343062	0.114403559	19/01/2023	Contact	at least one core symptom	23/12/2022
0.090163934	0.071809984	0.111401221	20/01/2023	Contact	at least one core symptom	24/12/2022
0.089552239	0.071429766	0.110505369	21/01/2023	Contact	at least one core symptom	25/12/2022
0.089142857	0.071100216	0.110006024	22/01/2023	Contact	at least one core symptom	26/12/2022
0.089142857	0.071100216	0.110006024	23/01/2023	Contact	at least one core symptom	27/12/2022
0.085896076	0.068797202	0.105631082	24/01/2023	Contact	at least one core symptom	28/12/2022
0.080677291	0.064583087	0.09927864	25/01/2023	Contact	at least one core symptom	29/12/2022
0.078672986	0.06314695	0.096595391	26/01/2023	Contact	at least one core symptom	30/12/2022
0.078826764	0.063531993	0.096436635	27/01/2023	Contact	at least one core symptom	31/12/2022
0.077540107	0.062569696	0.094768097	28/01/2023	Contact	at least one core symptom	1/01/2023
0.07753304	0.062645211	0.094652213	29/01/2023	Contact	at least one core symptom	2/01/2023
0.077260755	0.062423554	0.094322897	30/01/2023	Contact	at least one core symptom	3/01/2023
0.072014585	0.057425939	0.088946185	31/01/2023	Contact	at least one core symptom	4/01/2023
0.070305273	0.055789118	0.087210134	1/02/2023	Contact	at least one core symptom	5/01/2023
0.06841612	0.054007293	0.085257336	2/02/2023	Contact	at least one core symptom	6/01/2023
0.067478913	0.053169171	0.084226918	3/02/2023	Contact	at least one core symptom	7/01/2023
0.067669173	0.053320157	0.084462251	4/02/2023	Contact	at least one core symptom	8/01/2023
0.06710775	0.05278023	0.083896995	5/02/2023	Contact	at least one core symptom	9/01/2023
0.06710775	0.05278023	0.083896995	6/02/2023	Contact	at least one core symptom	10/01/2023
0.059782609	0.046534018	0.075433451	7/02/2023	Contact	at least one core symptom	11/01/2023
0.058983666	0.045813807	0.074565187	8/02/2023	Contact	at least one core symptom	12/01/2023
0.057943925	0.044710319	0.073669383	9/02/2023	Contact	at least one core symptom	13/01/2023
0.052631579	0.039892022	0.067959321	10/02/2023	Contact	at least one core symptom	14/01/2023
0.050485437	0.037931464	0.0656809	11/02/2023	Contact	at least one core symptom	15/01/2023
0.049853372	0.037341076	0.065030045	12/02/2023	Contact	at least one core symptom	16/01/2023
0.049853372	0.037341076	0.065030045	13/02/2023	Contact	at least one core symptom	17/01/2023
0.048875855	0.036490973	0.063932011	14/02/2023	Contact	at least one core symptom	18/01/2023
0.054263566	0.041246997	0.069890411	15/02/2023	Contact	at least one core symptom	19/01/2023
0.053846154	0.040927715	0.06935722	16/02/2023	Contact	at least one core symptom	20/01/2023
0.056894889	0.04358963	0.07277985	17/02/2023	Contact	at least one core symptom	21/01/2023
0.057392996	0.043973761	0.07341159	18/02/2023	Contact	at least one core symptom	22/01/2023
0.057337221	0.043930745	0.073340855	19/02/2023	Contact	at least one core symptom	23/01/2023
0.057337221	0.043930745	0.073340855	20/02/2023	Contact	at least one core symptom	24/01/2023
0.058823529	0.045290559	0.07492332	21/02/2023	Contact	at least one core symptom	25/01/2023
0.061776062	0.047896559	0.078205348	22/02/2023	Contact	at least one core symptom	26/01/2023
0.064114833	0.050030035	0.080711835	23/02/2023	Contact	at least one core symptom	27/01/2023
0.063789869	0.04987227	0.080171354	24/02/2023	Contact	at least one core symptom	28/01/2023
0.063730084	0.049825207	0.080096877	25/02/2023	Contact	at least one core symptom	29/01/2023
0.063567362	0.049599876	0.080028732	26/02/2023	Contact	at least one core symptom	30/01/2023
0.063809524	0.049790141	0.0803309	27/02/2023	Contact	at least one core symptom	31/01/2023
0.062559242	0.048710116	0.078906331	28/02/2023	Contact	at least one core symptom	1/02/2023
0.064516129	0.050244572	0.08135226	1/03/2023	Contact	at least one core symptom	2/02/2023
0.064638783	0.050540614	0.081228769	2/03/2023	Contact	at least one core symptom	3/02/2023
0.066730219	0.052385382	0.083560696	3/03/2023	Contact	at least one core symptom	4/02/2023
0.066603235	0.052284984	0.083403122	4/03/2023	Contact	at least one core symptom	5/02/2023
0.06755471	0.053134292	0.08445069	5/03/2023	Contact	at least one core symptom	6/02/2023
0.067426401	0.053032648	0.084291747	6/03/2023	Contact	at least one core symptom	7/02/2023
0.066341463	0.051881497	0.083348881	7/03/2023	Contact	at least one core symptom	8/02/2023
0.064327485	0.050096621	0.081116533	8/03/2023	Contact	at least one core symptom	9/02/2023
0.063688213	0.049694827	0.080179531	9/03/2023	Contact	at least one core symptom	10/02/2023
0.06359447	0.049813695	0.079796431	10/03/2023	Contact	at least one core symptom	11/02/2023
0.063013699	0.049355694	0.079073971	11/03/2023	Contact	at least one core symptom	12/02/2023
0.062556664	0.048995313	0.078505353	12/03/2023	Contact	at least one core symptom	13/02/2023
0.062556664	0.048995313	0.078505353	13/03/2023	Contact	at least one core symptom	14/02/2023
0.062898815	0.049265102	0.078931046	14/03/2023	Contact	at least one core symptom	15/02/2023
0.061299177	0.047818267	0.077197485	15/03/2023	Contact	at least one core symptom	16/02/2023
0.061797753	0.04811319	0.077954171	16/03/2023	Contact	at least one core symptom	17/02/2023
0.060661765	0.047222884	0.076533355	17/03/2023	Contact	at least one core symptom	18/02/2023
0.058505851	0.045440289	0.073966131	18/03/2023	Contact	at least one core symptom	19/02/2023
0.059192825	0.046071967	0.074695424	19/03/2023	Contact	at least one core symptom	20/02/2023
0.058823529	0.045782682	0.074233242	20/03/2023	Contact	at least one core symptom	21/02/2023
0.060271647	0.047369228	0.075419934	21/03/2023	Contact	at least one core symptom	22/02/2023
0.062660944	0.049434291	0.078145075	22/03/2023	Contact	at least one core symptom	23/02/2023
0.061674009	0.048389929	0.077282199	23/03/2023	Contact	at least one core symptom	24/02/2023
0.064572426	0.051039874	0.080389309	24/03/2023	Contact	at least one core symptom	25/02/2023
0.065674256	0.052003879	0.08163063	25/03/2023	Contact	at least one core symptom	26/02/2023
0.064655172	0.051191506	0.080374642	26/03/2023	Contact	at least one core symptom	27/02/2023
0.064655172	0.051191506	0.080374642	27/03/2023	Contact	at least one core symptom	28/02/2023
0.06287683	0.049605731	0.078412068	28/03/2023	Contact	at least one core symptom	1/03/2023
0.067945643	0.054629793	0.083333007	29/03/2023	Contact	at least one core symptom	2/03/2023
0.071255061	0.057537562	0.087053671	30/03/2023	Contact	at least one core symptom	3/03/2023
0.067851373	0.054478494	0.083318385	31/03/2023	Contact	at least one core symptom	4/03/2023
0.067097817	0.053793973	0.082501556	1/04/2023	Contact	at least one core symptom	5/03/2023
0.06661251	0.053326066	0.082011875	2/04/2023	Contact	at least one core symptom	6/03/2023
0.066720911	0.053413425	0.082144229	3/04/2023	Contact	at least one core symptom	7/03/2023
0.069748581	0.056165108	0.085424643	4/04/2023	Contact	at least one core symptom	8/03/2023
0.07421875	0.060459258	0.089969891	5/04/2023	Contact	at least one core symptom	9/03/2023
0.076502732	0.062542018	0.092441921	6/04/2023	Contact	at least one core symptom	10/03/2023
0.079340141	0.065085718	0.095571237	7/04/2023	Contact	at least one core symptom	11/03/2023
0.081166273	0.066731004	0.097575262	8/04/2023	Contact	at least one core symptom	12/03/2023
0.083398899	0.068782864	0.099974215	9/04/2023	Contact	at least one core symptom	13/03/2023
0.083398899	0.068782864	0.099974215	10/04/2023	Contact	at least one core symptom	14/03/2023
0.09222561	0.077115076	0.109190495	11/04/2023	Contact	at least one core symptom	15/03/2023
0.089619119	0.074860214	0.106206789	12/04/2023	Contact	at least one core symptom	16/03/2023
0.089837997	0.07516158	0.106316213	13/04/2023	Contact	at least one core symptom	17/03/2023
0.089123867	0.074324285	0.105775601	14/04/2023	Contact	at least one core symptom	18/03/2023
0.091517857	0.076636497	0.108212137	15/04/2023	Contact	at least one core symptom	19/03/2023
0.090571641	0.075780092	0.10717646	16/04/2023	Contact	at least one core symptom	20/03/2023
0.091044776	0.076179019	0.107731174	17/04/2023	Contact	at least one core symptom	21/03/2023
0.098793363	0.083258983	0.116131045	18/04/2023	Contact	at least one core symptom	22/03/2023
0.095970696	0.08086131	0.112844158	19/04/2023	Contact	at least one core symptom	23/03/2023
0.094584838	0.079684532	0.111229697	20/04/2023	Contact	at least one core symptom	24/03/2023
0.095272727	0.080268607	0.112031113	21/04/2023	Contact	at least one core symptom	25/03/2023
0.095652174	0.080645933	0.112404509	22/04/2023	Contact	at least one core symptom	26/03/2023
0.095306859	0.080352513	0.112002479	23/04/2023	Contact	at least one core symptom	27/03/2023
0.095306859	0.080352513	0.112002479	24/04/2023	Contact	at least one core symptom	28/03/2023
0.099771516	0.084090127	0.117269629	25/04/2023	Contact	at least one core symptom	29/03/2023
0.093283582	0.078244008	0.110133236	26/04/2023	Contact	at least one core symptom	30/03/2023
0.089670014	0.0751902	0.105905219	27/04/2023	Contact	at least one core symptom	31/03/2023
0.091800981	0.077321499	0.107985273	28/04/2023	Contact	at least one core symptom	1/04/2023
0.092941999	0.078396513	0.109182438	29/04/2023	Contact	at least one core symptom	2/04/2023
0.092747559	0.07823126	0.108956073	30/04/2023	Contact	at least one core symptom	3/04/2023
0.092747559	0.07823126	0.108956073	1/05/2023	Contact	at least one core symptom	4/04/2023
0.094100075	0.078992363	0.111015389	2/05/2023	Contact	at least one core symptom	5/04/2023
0.094278807	0.078594128	0.111915006	3/05/2023	Contact	at least one core symptom	6/04/2023
0.094017094	0.077903583	0.11220373	4/05/2023	Contact	at least one core symptom	7/04/2023
0.092376682	0.076025532	0.110914125	5/05/2023	Contact	at least one core symptom	8/04/2023
0.091734787	0.075339515	0.110348291	6/05/2023	Contact	at least one core symptom	9/04/2023
0.089908257	0.073593171	0.108475007	7/05/2023	Contact	at least one core symptom	10/04/2023
0.089908257	0.073593171	0.108475007	8/05/2023	Contact	at least one core symptom	11/04/2023
0.079381443	0.063151662	0.098216491	9/05/2023	Contact	at least one core symptom	12/04/2023
0.080412371	0.064079011	0.099344046	10/05/2023	Contact	at least one core symptom	13/04/2023
0.083254494	0.067305633	0.101566945	11/05/2023	Contact	at least one core symptom	14/04/2023
0.085264133	0.06928635	0.103544528	12/05/2023	Contact	at least one core symptom	15/04/2023
0.084025854	0.068189608	0.102163447	13/05/2023	Contact	at least one core symptom	16/04/2023
0.085532302	0.069669817	0.103653269	14/05/2023	Contact	at least one core symptom	17/04/2023
0.08537693	0.069542232	0.103466851	15/05/2023	Contact	at least one core symptom	18/04/2023
0.082720588	0.067039455	0.100700077	16/05/2023	Contact	at least one core symptom	19/04/2023
0.084955752	0.069354135	0.102756222	17/05/2023	Contact	at least one core symptom	20/04/2023
0.088772846	0.072961764	0.10672457	18/05/2023	Contact	at least one core symptom	21/04/2023
0.087183958	0.07149741	0.105023801	19/05/2023	Contact	at least one core symptom	22/04/2023
0.086918349	0.071202438	0.104804406	20/05/2023	Contact	at least one core symptom	23/04/2023
0.091231178	0.075074904	0.109552693	21/05/2023	Contact	at least one core symptom	24/04/2023
0.091231178	0.075074904	0.109552693	22/05/2023	Contact	at least one core symptom	25/04/2023
0.090322581	0.074951169	0.107667335	23/05/2023	Contact	at least one core symptom	26/04/2023
0.09275834	0.077122454	0.110372908	24/05/2023	Contact	at least one core symptom	27/04/2023
0.09643788	0.07999834	0.114971946	25/05/2023	Contact	at least one core symptom	28/04/2023
0.097329888	0.080886391	0.115844753	26/05/2023	Contact	at least one core symptom	29/04/2023
0.096088435	0.079845932	0.114382179	27/05/2023	Contact	at least one core symptom	30/04/2023
0.095925297	0.079709224	0.114189954	28/05/2023	Contact	at least one core symptom	1/05/2023
0.095843936	0.079641045	0.114094083	29/05/2023	Contact	at least one core symptom	2/05/2023
0.093187157	0.077802631	0.110472822	30/05/2023	Contact	at least one core symptom	3/05/2023
0.10007148	0.08484134	0.117003876	31/05/2023	Contact	at least one core symptom	4/05/2023
0.098825155	0.083929638	0.11537112	1/06/2023	Contact	at least one core symptom	5/05/2023
0.098	0.083419061	0.114175765	2/06/2023	Contact	at least one core symptom	6/05/2023
0.098265896	0.083927182	0.11413925	3/06/2023	Contact	at least one core symptom	7/05/2023
0.097853535	0.083661775	0.113555074	4/06/2023	Contact	at least one core symptom	8/05/2023
0.099246231	0.084994359	0.114994744	5/06/2023	Contact	at least one core symptom	9/05/2023
0.095818815	0.082323968	0.110708371	6/06/2023	Contact	at least one core symptom	10/05/2023
0.100516944	0.086787796	0.11560861	7/06/2023	Contact	at least one core symptom	11/05/2023
0.102870813	0.088717119	0.118435206	8/06/2023	Contact	at least one core symptom	12/05/2023
0.104988399	0.090910146	0.120426696	9/06/2023	Contact	at least one core symptom	13/05/2023
0.105998835	0.091829678	0.121530007	10/06/2023	Contact	at least one core symptom	14/05/2023
0.10560472	0.09137129	0.121219491	11/06/2023	Contact	at least one core symptom	15/05/2023
0.10560472	0.09137129	0.121219491	12/06/2023	Contact	at least one core symptom	16/05/2023
0.103144654	0.088623658	0.119148943	13/06/2023	Contact	at least one core symptom	17/05/2023
0.103022825	0.088645034	0.118855665	14/06/2023	Contact	at least one core symptom	18/05/2023
0.102657005	0.088451009	0.118288296	15/06/2023	Contact	at least one core symptom	19/05/2023
0.103136309	0.088907639	0.118786741	16/06/2023	Contact	at least one core symptom	20/05/2023
0.101735488	0.087651078	0.117235667	17/06/2023	Contact	at least one core symptom	21/05/2023
0.099115044	0.08529797	0.114337206	18/06/2023	Contact	at least one core symptom	22/05/2023
0.099115044	0.08529797	0.114337206	19/06/2023	Contact	at least one core symptom	23/05/2023
0.100686499	0.086973209	0.115756183	20/06/2023	Contact	at least one core symptom	24/05/2023
0.097982709	0.084394589	0.112947192	21/06/2023	Contact	at least one core symptom	25/05/2023
0.09735023	0.083807274	0.112271014	22/06/2023	Contact	at least one core symptom	26/05/2023
0.094657375	0.081240109	0.109473558	23/06/2023	Contact	at least one core symptom	27/05/2023
0.094483568	0.081009614	0.109372039	24/06/2023	Contact	at least one core symptom	28/05/2023
0.094985251	0.081442819	0.109947954	25/06/2023	Contact	at least one core symptom	29/05/2023
0.095041322	0.081491239	0.11001232	26/06/2023	Contact	at least one core symptom	30/05/2023
0.096686583	0.083566045	0.11110769	27/06/2023	Contact	at least one core symptom	31/05/2023
0.092097783	0.078989268	0.106584522	28/06/2023	Contact	at least one core symptom	1/06/2023
0.093928981	0.080649955	0.108590064	29/06/2023	Contact	at least one core symptom	2/06/2023
0.092255125	0.079125146	0.106765153	30/06/2023	Contact	at least one core symptom	3/06/2023
0.092052601	0.078910936	0.106580631	1/07/2023	Contact	at least one core symptom	4/06/2023
0.090961098	0.077890088	0.105423187	2/07/2023	Contact	at least one core symptom	5/06/2023
0.089655172	0.076644999	0.104067606	3/07/2023	Contact	at least one core symptom	6/06/2023
0.091391509	0.078098404	0.106117297	4/07/2023	Contact	at least one core symptom	7/06/2023
0.084198385	0.071552168	0.098271595	5/07/2023	Contact	at least one core symptom	8/06/2023
0.082515868	0.069988329	0.096477377	6/07/2023	Contact	at least one core symptom	9/06/2023
0.078977933	0.066674954	0.092737215	7/07/2023	Contact	at least one core symptom	10/06/2023
0.078255675	0.065839521	0.092173217	8/07/2023	Contact	at least one core symptom	11/06/2023
0.076877934	0.064673103	0.090562529	9/07/2023	Contact	at least one core symptom	12/06/2023
0.076968273	0.064749577	0.090668155	10/07/2023	Contact	at least one core symptom	13/06/2023
0.076715289	0.064999211	0.089792662	11/07/2023	Contact	at least one core symptom	14/06/2023
0.074686431	0.062818291	0.087999582	12/07/2023	Contact	at least one core symptom	15/06/2023
0.074116966	0.062204469	0.087499494	13/07/2023	Contact	at least one core symptom	16/06/2023
0.079112123	0.066917799	0.092732871	14/07/2023	Contact	at least one core symptom	17/06/2023
0.080987938	0.068600287	0.094808448	15/07/2023	Contact	at least one core symptom	18/06/2023
0.081239041	0.068728503	0.095206967	16/07/2023	Contact	at least one core symptom	19/06/2023
0.081239041	0.068728503	0.095206967	17/07/2023	Contact	at least one core symptom	20/06/2023
0.078862314	0.065917706	0.093430835	18/07/2023	Contact	at least one core symptom	21/06/2023
0.081460674	0.067777053	0.096898868	19/07/2023	Contact	at least one core symptom	22/06/2023
0.082674335	0.068736255	0.098403637	20/07/2023	Contact	at least one core symptom	23/06/2023
0.086193745	0.071561526	0.10271097	21/07/2023	Contact	at least one core symptom	24/06/2023
0.087057011	0.072283716	0.103730226	22/07/2023	Contact	at least one core symptom	25/06/2023
0.087057011	0.072283716	0.103730226	23/07/2023	Contact	at least one core symptom	26/06/2023
0.087057011	0.072283716	0.103730226	24/07/2023	Contact	at least one core symptom	27/06/2023
0.085470085	0.069286195	0.104013095	25/07/2023	Contact	at least one core symptom	28/06/2023
0.083909181	0.067571428	0.102710705	26/07/2023	Contact	at least one core symptom	29/06/2023
0.081799591	0.065392337	0.100774294	27/07/2023	Contact	at least one core symptom	30/06/2023
0.085245902	0.067964622	0.10524997	28/07/2023	Contact	at least one core symptom	1/07/2023
0.084393064	0.06673204	0.104943465	29/07/2023	Contact	at least one core symptom	2/07/2023
0.087008343	0.068819151	0.108157716	30/07/2023	Contact	at least one core symptom	3/07/2023
0.087008343	0.068819151	0.108157716	31/07/2023	Contact	at least one core symptom	4/07/2023
0.085748792	0.067576085	0.106931612	1/08/2023	Contact	at least one core symptom	5/07/2023
0.09729064	0.077783171	0.119776607	2/08/2023	Contact	at least one core symptom	6/07/2023
0.094089264	0.075083954	0.116035794	3/08/2023	Contact	at least one core symptom	7/07/2023
0.092964824	0.073701972	0.115302066	4/08/2023	Contact	at least one core symptom	8/07/2023
0.092882992	0.073996515	0.114720064	5/08/2023	Contact	at least one core symptom	9/07/2023
0.094594595	0.075373553	0.116807981	6/08/2023	Contact	at least one core symptom	10/07/2023
0.094594595	0.075373553	0.116807981	7/08/2023	Contact	at least one core symptom	11/07/2023
0.094488189	0.07466559	0.11751186	8/08/2023	Contact	at least one core symptom	12/07/2023
0.096228869	0.076316153	0.119298414	9/08/2023	Contact	at least one core symptom	13/07/2023
0.095730918	0.075917223	0.118688978	10/08/2023	Contact	at least one core symptom	14/07/2023
0.08804205	0.068881493	0.110462967	11/08/2023	Contact	at least one core symptom	15/07/2023
0.082051282	0.063760593	0.103571859	12/08/2023	Contact	at least one core symptom	16/07/2023
0.084065245	0.065741297	0.105532334	13/08/2023	Contact	at least one core symptom	17/07/2023
0.084065245	0.065741297	0.105532334	14/08/2023	Contact	at least one core symptom	18/07/2023
0.081949059	0.064893058	0.101788458	15/08/2023	Contact	at least one core symptom	19/07/2023
0.085743802	0.06887118	0.105184377	16/08/2023	Contact	at least one core symptom	20/07/2023
0.083018868	0.067113599	0.10128237	17/08/2023	Contact	at least one core symptom	21/07/2023
0.08680248	0.071030339	0.104764943	18/08/2023	Contact	at least one core symptom	22/07/2023
0.087179487	0.071641705	0.104827622	19/08/2023	Contact	at least one core symptom	23/07/2023
0.08456486	0.069546713	0.101622712	20/08/2023	Contact	at least one core symptom	24/07/2023
0.084219133	0.069260198	0.101211121	21/08/2023	Contact	at least one core symptom	25/07/2023
0.088235294	0.073140798	0.105285046	22/08/2023	Contact	at least one core symptom	26/07/2023
0.083946981	0.069742638	0.099980719	23/08/2023	Contact	at least one core symptom	27/07/2023
0.081466395	0.068002814	0.096625339	24/08/2023	Contact	at least one core symptom	28/07/2023
0.078358209	0.065691469	0.092588418	25/08/2023	Contact	at least one core symptom	29/07/2023
0.078009828	0.065445354	0.092119668	26/08/2023	Contact	at least one core symptom	30/07/2023
0.078287462	0.065727241	0.092385256	27/08/2023	Contact	at least one core symptom	31/07/2023
0.078287462	0.065727241	0.092385256	28/08/2023	Contact	at least one core symptom	1/08/2023
0.077777778	0.065201722	0.091907854	29/08/2023	Contact	at least one core symptom	2/08/2023
0.07125	0.0591288	0.0849712	30/08/2023	Contact	at least one core symptom	3/08/2023
0.075949367	0.063367853	0.090132227	31/08/2023	Contact	at least one core symptom	4/08/2023
0.07942464	0.0666401	0.09377731	1/09/2023	Contact	at least one core symptom	5/08/2023
0.079029247	0.066306179	0.093314101	2/09/2023	Contact	at least one core symptom	6/08/2023
0.079673777	0.066850514	0.094069157	3/09/2023	Contact	at least one core symptom	7/08/2023
0.034759358	0.018635282	0.058706144	18/01/2022	Other	at least one core symptom	11/01/2022
0.031042129	0.017072839	0.051535327	19/01/2022	Other	at least one core symptom	11/01/2022
0.030120482	0.016954188	0.04919306	20/01/2022	Other	at least one core symptom	11/01/2022
0.027881041	0.015686975	0.045569056	21/01/2022	Other	at least one core symptom	11/01/2022
0.031413613	0.01872181	0.04919383	22/01/2022	Other	at least one core symptom	11/01/2022
0.030821918	0.018367226	0.048275621	23/01/2022	Other	at least one core symptom	11/01/2022
0.030821918	0.018367226	0.048275621	24/01/2022	Other	at least one core symptom	11/01/2022
0.034976153	0.022046699	0.052477204	25/01/2022	Other	at least one core symptom	11/01/2022
0.037087912	0.024580816	0.053504248	26/01/2022	Other	at least one core symptom	11/01/2022
0.036708861	0.024719768	0.052296536	27/01/2022	Other	at least one core symptom	11/01/2022
0.039759036	0.027523558	0.055385731	28/01/2022	Other	at least one core symptom	11/01/2022
0.039766082	0.027693601	0.055128146	29/01/2022	Other	at least one core symptom	11/01/2022
0.04137931	0.029146971	0.056828649	30/01/2022	Other	at least one core symptom	11/01/2022
0.04137931	0.029146971	0.056828649	31/01/2022	Other	at least one core symptom	11/01/2022
0.04	0.028317305	0.054715588	1/02/2022	Other	at least one core symptom	11/01/2022
0.038974359	0.027725536	0.05310518	2/02/2022	Other	at least one core symptom	11/01/2022
0.038197845	0.027300822	0.051850007	3/02/2022	Other	at least one core symptom	11/01/2022
0.038709677	0.028038358	0.051966337	4/02/2022	Other	at least one core symptom	11/01/2022
0.037769784	0.027354214	0.050713084	5/02/2022	Other	at least one core symptom	11/01/2022
0.038596491	0.028181765	0.051469873	6/02/2022	Other	at least one core symptom	11/01/2022
0.038562664	0.028156944	0.051425067	7/02/2022	Other	at least one core symptom	11/01/2022
0.037700283	0.027067696	0.050985454	8/02/2022	Other	at least one core symptom	12/01/2022
0.042239686	0.030734859	0.056477389	9/02/2022	Other	at least one core symptom	13/01/2022
0.042613636	0.031249618	0.056607388	10/02/2022	Other	at least one core symptom	14/01/2022
0.042961609	0.031734471	0.05672281	11/02/2022	Other	at least one core symptom	15/01/2022
0.041666667	0.030663934	0.055188817	12/02/2022	Other	at least one core symptom	16/01/2022
0.041970803	0.030888942	0.055588782	13/02/2022	Other	at least one core symptom	17/01/2022
0.042009132	0.0309173	0.055639185	14/02/2022	Other	at least one core symptom	18/01/2022
0.038674033	0.02801241	0.051918816	15/02/2022	Other	at least one core symptom	19/01/2022
0.041198502	0.030091697	0.054914857	16/02/2022	Other	at least one core symptom	20/01/2022
0.041148325	0.029936519	0.055028771	17/02/2022	Other	at least one core symptom	21/01/2022
0.043179588	0.03154672	0.057535634	18/02/2022	Other	at least one core symptom	22/01/2022
0.040235525	0.029025695	0.054190498	19/02/2022	Other	at least one core symptom	23/01/2022
0.041338583	0.029952828	0.055469453	20/02/2022	Other	at least one core symptom	24/01/2022
0.041338583	0.029952828	0.055469453	21/02/2022	Other	at least one core symptom	25/01/2022
0.038058991	0.027326543	0.051467175	22/02/2022	Other	at least one core symptom	26/01/2022
0.033112583	0.023170339	0.045752571	23/02/2022	Other	at least one core symptom	27/01/2022
0.033398821	0.023238342	0.046360664	24/02/2022	Other	at least one core symptom	28/01/2022
0.030241935	0.020495178	0.042892313	25/02/2022	Other	at least one core symptom	29/01/2022
0.030241935	0.020495178	0.042892313	26/02/2022	Other	at least one core symptom	30/01/2022
0.030090271	0.020391934	0.042678607	27/02/2022	Other	at least one core symptom	31/01/2022
0.030090271	0.020391934	0.042678607	28/02/2022	Other	at least one core symptom	1/02/2022
0.030126336	0.020559242	0.042490959	1/03/2022	Other	at least one core symptom	2/02/2022
0.034253092	0.024103498	0.047107307	2/03/2022	Other	at least one core symptom	3/02/2022
0.033428844	0.023392677	0.046186664	3/03/2022	Other	at least one core symptom	4/02/2022
0.03567889	0.02511178	0.049054522	4/03/2022	Other	at least one core symptom	5/02/2022
0.037735849	0.026839966	0.051429685	5/03/2022	Other	at least one core symptom	6/02/2022
0.037298387	0.026394941	0.051046592	6/03/2022	Other	at least one core symptom	7/02/2022
0.037148594	0.026288397	0.050843049	7/03/2022	Other	at least one core symptom	8/02/2022
0.040224509	0.029260917	0.053802101	8/03/2022	Other	at least one core symptom	9/02/2022
0.036866359	0.026466026	0.049865306	9/03/2022	Other	at least one core symptom	10/02/2022
0.037771483	0.027119072	0.051081076	10/03/2022	Other	at least one core symptom	11/02/2022
0.036345776	0.025717443	0.049751954	11/03/2022	Other	at least one core symptom	12/02/2022
0.038961039	0.027849153	0.052878442	12/03/2022	Other	at least one core symptom	13/02/2022
0.039100684	0.02807838	0.05286573	13/03/2022	Other	at least one core symptom	14/02/2022
0.04	0.028854891	0.053875587	14/03/2022	Other	at least one core symptom	15/02/2022
0.045320197	0.033368069	0.059990739	15/03/2022	Other	at least one core symptom	16/02/2022
0.045988258	0.033983034	0.060688051	16/03/2022	Other	at least one core symptom	17/02/2022
0.047024952	0.034988662	0.061695709	17/03/2022	Other	at least one core symptom	18/02/2022
0.045966229	0.034196467	0.06031718	18/03/2022	Other	at least one core symptom	19/02/2022
0.048269581	0.036363106	0.062665231	19/03/2022	Other	at least one core symptom	20/02/2022
0.048692516	0.036787805	0.063058467	20/03/2022	Other	at least one core symptom	21/02/2022
0.048692516	0.036787805	0.063058467	21/03/2022	Other	at least one core symptom	22/02/2022
0.051971326	0.039697192	0.066670022	22/03/2022	Other	at least one core symptom	23/02/2022
0.058661778	0.045466276	0.07429574	23/03/2022	Other	at least one core symptom	24/02/2022
0.057866184	0.044845694	0.073296402	24/03/2022	Other	at least one core symptom	25/02/2022
0.057541412	0.044778529	0.072628266	25/03/2022	Other	at least one core symptom	26/02/2022
0.058129739	0.045506452	0.072993874	26/03/2022	Other	at least one core symptom	27/02/2022
0.057529611	0.04494746	0.072365744	27/03/2022	Other	at least one core symptom	28/02/2022
0.057529611	0.04494746	0.072365744	28/03/2022	Other	at least one core symptom	1/03/2022
0.058292282	0.045803981	0.072962473	29/03/2022	Other	at least one core symptom	2/03/2022
0.055377207	0.043338873	0.069563583	30/03/2022	Other	at least one core symptom	3/03/2022
0.056170886	0.044127157	0.070327199	31/03/2022	Other	at least one core symptom	4/03/2022
0.054559626	0.042775495	0.068433144	1/04/2022	Other	at least one core symptom	5/03/2022
0.05529595	0.0434358	0.069239878	2/04/2022	Other	at least one core symptom	6/03/2022
0.054996127	0.043198916	0.068867215	3/04/2022	Other	at least one core symptom	7/03/2022
0.055209953	0.043367854	0.069132992	4/04/2022	Other	at least one core symptom	8/03/2022
0.054339623	0.042756971	0.067945409	5/04/2022	Other	at least one core symptom	9/03/2022
0.055223881	0.04360806	0.068835252	6/04/2022	Other	at least one core symptom	10/03/2022
0.055432373	0.043847368	0.068992362	7/04/2022	Other	at least one core symptom	11/03/2022
0.057226706	0.045494809	0.070909858	8/04/2022	Other	at least one core symptom	12/03/2022
0.056809905	0.045161544	0.070397134	9/04/2022	Other	at least one core symptom	13/03/2022
0.057329463	0.045647653	0.070940419	10/04/2022	Other	at least one core symptom	14/03/2022
0.056752874	0.045185922	0.070232056	11/04/2022	Other	at least one core symptom	15/03/2022
0.054169636	0.04291365	0.067335191	12/04/2022	Other	at least one core symptom	16/03/2022
0.054507338	0.043320972	0.067563647	13/04/2022	Other	at least one core symptom	17/03/2022
0.055325035	0.044109753	0.068386666	14/04/2022	Other	at least one core symptom	18/03/2022
0.05653951	0.045281703	0.069609904	15/04/2022	Other	at least one core symptom	19/03/2022
0.055710306	0.044418641	0.068859569	16/04/2022	Other	at least one core symptom	20/03/2022
0.053097345	0.042194316	0.06582771	17/04/2022	Other	at least one core symptom	21/03/2022
0.052917232	0.04205042	0.065605915	18/04/2022	Other	at least one core symptom	22/03/2022
0.051178451	0.040531582	0.063641546	19/04/2022	Other	at least one core symptom	23/03/2022
0.052560647	0.041765552	0.065166779	20/04/2022	Other	at least one core symptom	24/03/2022
0.055739881	0.044700651	0.068547617	21/04/2022	Other	at least one core symptom	25/03/2022
0.055333333	0.044310414	0.068134994	22/04/2022	Other	at least one core symptom	26/03/2022
0.053055742	0.04222656	0.065687489	23/04/2022	Other	at least one core symptom	27/03/2022
0.05227882	0.041540423	0.064819679	24/04/2022	Other	at least one core symptom	28/03/2022
0.052	0.041317707	0.064476257	25/04/2022	Other	at least one core symptom	29/03/2022
0.054412741	0.043506763	0.067093222	26/04/2022	Other	at least one core symptom	30/03/2022
0.055592766	0.044519306	0.068452266	27/04/2022	Other	at least one core symptom	31/03/2022
0.055967633	0.044821163	0.06891067	28/04/2022	Other	at least one core symptom	1/04/2022
0.057298772	0.045957848	0.070451289	29/04/2022	Other	at least one core symptom	2/04/2022
0.056233062	0.04503491	0.069235223	30/04/2022	Other	at least one core symptom	3/04/2022
0.056690837	0.045592167	0.069541914	1/05/2022	Other	at least one core symptom	4/04/2022
0.05620915	0.045202664	0.06895504	2/05/2022	Other	at least one core symptom	5/04/2022
0.05579096	0.044415745	0.069050074	3/05/2022	Other	at least one core symptom	6/04/2022
0.056966369	0.045625494	0.07013176	4/05/2022	Other	at least one core symptom	7/04/2022
0.055664702	0.044701764	0.068372935	5/05/2022	Other	at least one core symptom	8/04/2022
0.054209184	0.043526714	0.066596877	6/05/2022	Other	at least one core symptom	9/04/2022
0.053763441	0.043166931	0.066052843	7/05/2022	Other	at least one core symptom	10/04/2022
0.053410553	0.042762554	0.065782905	8/05/2022	Other	at least one core symptom	11/04/2022
0.053315995	0.042625202	0.065749802	9/05/2022	Other	at least one core symptom	12/04/2022
0.051183621	0.040790935	0.063300349	10/05/2022	Other	at least one core symptom	13/04/2022
0.051332034	0.040847584	0.063567209	11/05/2022	Other	at least one core symptom	14/04/2022
0.051493961	0.041100851	0.063598605	12/05/2022	Other	at least one core symptom	15/04/2022
0.053503185	0.042897508	0.065814944	13/05/2022	Other	at least one core symptom	16/04/2022
0.0546726	0.043960423	0.067082486	14/05/2022	Other	at least one core symptom	17/04/2022
0.057308435	0.046272863	0.07005245	15/05/2022	Other	at least one core symptom	18/04/2022
0.05749354	0.046423147	0.070277177	16/05/2022	Other	at least one core symptom	19/04/2022
0.060991105	0.049678938	0.073972891	17/05/2022	Other	at least one core symptom	20/04/2022
0.059462916	0.048259183	0.072353632	18/05/2022	Other	at least one core symptom	21/04/2022
0.056129032	0.045198054	0.068776954	19/05/2022	Other	at least one core symptom	22/04/2022
0.05604534	0.045247517	0.068518713	20/05/2022	Other	at least one core symptom	23/04/2022
0.05968254	0.048495541	0.072543622	21/05/2022	Other	at least one core symptom	24/04/2022
0.061083123	0.049810131	0.0740104	22/05/2022	Other	at least one core symptom	25/04/2022
0.061353574	0.050031921	0.074335813	23/05/2022	Other	at least one core symptom	26/04/2022
0.060662914	0.04946555	0.073504754	24/05/2022	Other	at least one core symptom	27/04/2022
0.061006289	0.049747123	0.073917948	25/05/2022	Other	at least one core symptom	28/04/2022
0.060875079	0.049583897	0.073833144	26/05/2022	Other	at least one core symptom	29/04/2022
0.059442724	0.048410777	0.072107636	27/05/2022	Other	at least one core symptom	30/04/2022
0.059332509	0.048320522	0.07197484	28/05/2022	Other	at least one core symptom	1/05/2022
0.058389674	0.047494307	0.0709101	29/05/2022	Other	at least one core symptom	2/05/2022
0.058859975	0.04787895	0.071477406	30/05/2022	Other	at least one core symptom	3/05/2022
0.058319039	0.047799197	0.070349156	31/05/2022	Other	at least one core symptom	4/05/2022
0.058246828	0.047690194	0.07032728	1/06/2022	Other	at least one core symptom	5/05/2022
0.058241118	0.047635277	0.070386121	2/06/2022	Other	at least one core symptom	6/05/2022
0.057937428	0.047385578	0.070021464	3/06/2022	Other	at least one core symptom	7/05/2022
0.057545508	0.046961909	0.069683849	4/06/2022	Other	at least one core symptom	8/05/2022
0.058788948	0.048085745	0.071043865	5/06/2022	Other	at least one core symptom	9/05/2022
0.059029807	0.048334699	0.071266483	6/06/2022	Other	at least one core symptom	10/05/2022
0.061235955	0.050547552	0.073397068	7/06/2022	Other	at least one core symptom	11/05/2022
0.060639471	0.050098692	0.072627121	8/06/2022	Other	at least one core symptom	12/05/2022
0.059977578	0.049410223	0.072018957	9/06/2022	Other	at least one core symptom	13/05/2022
0.057142857	0.046732337	0.069067264	10/06/2022	Other	at least one core symptom	14/05/2022
0.055963821	0.045714201	0.067715284	11/06/2022	Other	at least one core symptom	15/05/2022
0.055650199	0.045407276	0.06740309	12/06/2022	Other	at least one core symptom	16/05/2022
0.055650199	0.045407276	0.06740309	13/06/2022	Other	at least one core symptom	17/05/2022
0.050359712	0.040737315	0.061472894	14/06/2022	Other	at least one core symptom	18/05/2022
0.051031488	0.041432537	0.062089954	15/06/2022	Other	at least one core symptom	19/05/2022
0.051406926	0.041787372	0.062479798	16/06/2022	Other	at least one core symptom	20/05/2022
0.051282051	0.041537792	0.062524557	17/06/2022	Other	at least one core symptom	21/05/2022
0.049307479	0.03978215	0.060329275	18/06/2022	Other	at least one core symptom	22/05/2022
0.048017867	0.038584659	0.058964405	19/06/2022	Other	at least one core symptom	23/05/2022
0.048044693	0.038606315	0.058997156	20/06/2022	Other	at least one core symptom	24/05/2022
0.047698281	0.03832667	0.058574211	21/06/2022	Other	at least one core symptom	25/05/2022
0.047052461	0.037855941	0.057717687	22/06/2022	Other	at least one core symptom	26/05/2022
0.046659597	0.037587767	0.057172297	23/06/2022	Other	at least one core symptom	27/05/2022
0.04695089	0.037773854	0.057593792	24/06/2022	Other	at least one core symptom	28/05/2022
0.046120456	0.037002778	0.056715221	25/06/2022	Other	at least one core symptom	29/05/2022
0.046067416	0.036803682	0.056861619	26/06/2022	Other	at least one core symptom	30/05/2022
0.046067416	0.036803682	0.056861619	27/06/2022	Other	at least one core symptom	31/05/2022
0.045673077	0.036151164	0.056835719	28/06/2022	Other	at least one core symptom	1/06/2022
0.049116998	0.039627746	0.060097565	29/06/2022	Other	at least one core symptom	2/06/2022
0.051454139	0.041677856	0.06273312	30/06/2022	Other	at least one core symptom	3/06/2022
0.053439454	0.043397318	0.065001786	1/07/2022	Other	at least one core symptom	4/06/2022
0.053775744	0.043671785	0.065408314	2/07/2022	Other	at least one core symptom	5/06/2022
0.052782559	0.042759226	0.064342825	3/07/2022	Other	at least one core symptom	6/06/2022
0.052510098	0.042485463	0.064081748	4/07/2022	Other	at least one core symptom	7/06/2022
0.05136612	0.041705527	0.062494706	5/07/2022	Other	at least one core symptom	8/06/2022
0.053276505	0.043555057	0.064421716	6/07/2022	Other	at least one core symptom	9/06/2022
0.05372807	0.043831203	0.065089051	7/07/2022	Other	at least one core symptom	10/06/2022
0.053669222	0.043782959	0.065018188	8/07/2022	Other	at least one core symptom	11/06/2022
0.054145516	0.04407503	0.06572131	9/07/2022	Other	at least one core symptom	12/06/2022
0.053744997	0.04364669	0.065371147	10/07/2022	Other	at least one core symptom	13/06/2022
0.053744997	0.04364669	0.065371147	11/07/2022	Other	at least one core symptom	14/06/2022
0.05760095	0.046955488	0.069818751	12/07/2022	Other	at least one core symptom	15/06/2022
0.054023635	0.043975322	0.065574279	13/07/2022	Other	at least one core symptom	16/06/2022
0.053460889	0.043465278	0.064960973	14/07/2022	Other	at least one core symptom	17/06/2022
0.054816392	0.044960157	0.066089333	15/07/2022	Other	at least one core symptom	18/06/2022
0.054891304	0.044929162	0.066300373	16/07/2022	Other	at least one core symptom	19/06/2022
0.055646481	0.04559773	0.067145005	17/07/2022	Other	at least one core symptom	20/06/2022
0.055646481	0.04559773	0.067145005	18/07/2022	Other	at least one core symptom	21/06/2022
0.058002148	0.047819854	0.069602851	19/07/2022	Other	at least one core symptom	22/06/2022
0.056799563	0.04664199	0.068404301	20/07/2022	Other	at least one core symptom	23/06/2022
0.057606264	0.047260237	0.069431783	21/07/2022	Other	at least one core symptom	24/06/2022
0.055821372	0.045880235	0.067174105	22/07/2022	Other	at least one core symptom	25/06/2022
0.056533333	0.046513803	0.067966509	23/07/2022	Other	at least one core symptom	26/06/2022
0.056533333	0.046513803	0.067966509	24/07/2022	Other	at least one core symptom	27/06/2022
0.056533333	0.046513803	0.067966509	25/07/2022	Other	at least one core symptom	28/06/2022
0.056435644	0.046774929	0.067407401	26/07/2022	Other	at least one core symptom	29/06/2022
0.053398058	0.043608132	0.064629243	27/07/2022	Other	at least one core symptom	30/06/2022
0.05057724	0.040964186	0.061670268	28/07/2022	Other	at least one core symptom	1/07/2022
0.048309179	0.039022395	0.059048784	29/07/2022	Other	at least one core symptom	2/07/2022
0.047919958	0.038754797	0.058511371	30/07/2022	Other	at least one core symptom	3/07/2022
0.047743966	0.038611824	0.058297675	31/07/2022	Other	at least one core symptom	4/07/2022
0.047743966	0.038611824	0.058297675	1/08/2022	Other	at least one core symptom	5/07/2022
0.048199768	0.038570797	0.059403007	2/08/2022	Other	at least one core symptom	6/07/2022
0.044065805	0.034815599	0.054926157	3/08/2022	Other	at least one core symptom	7/07/2022
0.044109436	0.035074725	0.054672749	4/08/2022	Other	at least one core symptom	8/07/2022
0.043763676	0.034851744	0.054174081	5/08/2022	Other	at least one core symptom	9/07/2022
0.042987641	0.034231091	0.053218595	6/08/2022	Other	at least one core symptom	10/07/2022
0.042530569	0.033865582	0.052655742	7/08/2022	Other	at least one core symptom	11/07/2022
0.042530569	0.033865582	0.052655742	8/08/2022	Other	at least one core symptom	12/07/2022
0.043571813	0.034750278	0.053867139	9/08/2022	Other	at least one core symptom	13/07/2022
0.045402951	0.036163113	0.056191808	10/08/2022	Other	at least one core symptom	14/07/2022
0.046285714	0.036924665	0.057203046	11/08/2022	Other	at least one core symptom	15/07/2022
0.046376812	0.036942376	0.057390102	12/08/2022	Other	at least one core symptom	16/07/2022
0.046972269	0.037583983	0.057898899	13/08/2022	Other	at least one core symptom	17/07/2022
0.046927374	0.037600964	0.057772206	14/08/2022	Other	at least one core symptom	18/07/2022
0.046927374	0.037600964	0.057772206	15/08/2022	Other	at least one core symptom	19/07/2022
0.046091015	0.036657713	0.057114649	16/08/2022	Other	at least one core symptom	20/07/2022
0.050230947	0.040425564	0.061593257	17/08/2022	Other	at least one core symptom	21/07/2022
0.049832027	0.040207377	0.060967304	18/08/2022	Other	at least one core symptom	22/07/2022
0.05035545	0.040417201	0.061891383	19/08/2022	Other	at least one core symptom	23/07/2022
0.049482163	0.03976693	0.060751826	20/08/2022	Other	at least one core symptom	24/07/2022
0.04945992	0.039802087	0.060653408	21/08/2022	Other	at least one core symptom	25/07/2022
0.04945992	0.039802087	0.060653408	22/08/2022	Other	at least one core symptom	26/07/2022
0.049434187	0.039563418	0.060915134	23/08/2022	Other	at least one core symptom	27/07/2022
0.051582649	0.041573274	0.063167637	24/08/2022	Other	at least one core symptom	28/07/2022
0.052691867	0.042685392	0.064232946	25/08/2022	Other	at least one core symptom	29/07/2022
0.053769725	0.043562985	0.065538691	26/08/2022	Other	at least one core symptom	30/07/2022
0.053092182	0.04295879	0.064787706	27/08/2022	Other	at least one core symptom	31/07/2022
0.053154206	0.043009228	0.064862923	28/08/2022	Other	at least one core symptom	1/08/2022
0.053154206	0.043009228	0.064862923	29/08/2022	Other	at least one core symptom	2/08/2022
0.051466519	0.041738071	0.062681567	30/08/2022	Other	at least one core symptom	3/08/2022
0.053126729	0.043241651	0.064492164	31/08/2022	Other	at least one core symptom	4/08/2022
0.053203661	0.043153878	0.064784275	1/09/2022	Other	at least one core symptom	5/08/2022
0.05441008	0.044240902	0.066107192	2/09/2022	Other	at least one core symptom	6/08/2022
0.055944056	0.045546645	0.06789051	3/09/2022	Other	at least one core symptom	7/08/2022
0.056537102	0.046032001	0.068605579	4/09/2022	Other	at least one core symptom	8/08/2022
0.056537102	0.046032001	0.068605579	5/09/2022	Other	at least one core symptom	9/08/2022
0.052309405	0.042475143	0.063635478	6/09/2022	Other	at least one core symptom	10/08/2022
0.051546392	0.041650104	0.062981755	7/09/2022	Other	at least one core symptom	11/08/2022
0.053203661	0.043153878	0.064784275	8/09/2022	Other	at least one core symptom	12/08/2022
0.052264808	0.042233479	0.063854166	9/09/2022	Other	at least one core symptom	13/08/2022
0.052693902	0.042528131	0.064446909	10/09/2022	Other	at least one core symptom	14/08/2022
0.052504526	0.042264599	0.06436363	11/09/2022	Other	at least one core symptom	15/08/2022
0.052504526	0.042264599	0.06436363	12/09/2022	Other	at least one core symptom	16/08/2022
0.04898959	0.039033826	0.060603556	13/09/2022	Other	at least one core symptom	17/08/2022
0.0472103	0.037434339	0.058654145	14/09/2022	Other	at least one core symptom	18/08/2022
0.04864532	0.038699165	0.0602605	15/09/2022	Other	at least one core symptom	19/08/2022
0.050090525	0.040091292	0.061718939	16/09/2022	Other	at least one core symptom	20/08/2022
0.051361386	0.041113605	0.063274966	17/09/2022	Other	at least one core symptom	21/08/2022
0.051539912	0.041198002	0.063573468	18/09/2022	Other	at least one core symptom	22/08/2022
0.051539912	0.041198002	0.063573468	19/09/2022	Other	at least one core symptom	23/08/2022
0.051020408	0.040660197	0.063099787	20/09/2022	Other	at least one core symptom	24/08/2022
0.051090343	0.040836824	0.063022432	21/09/2022	Other	at least one core symptom	25/08/2022
0.052429668	0.041912916	0.064663857	22/09/2022	Other	at least one core symptom	26/08/2022
0.053171044	0.042569788	0.06548984	23/09/2022	Other	at least one core symptom	27/08/2022
0.053896104	0.043153371	0.066376973	24/09/2022	Other	at least one core symptom	28/08/2022
0.054404145	0.043623733	0.06691587	25/09/2022	Other	at least one core symptom	29/08/2022
0.054263566	0.04351041	0.066744106	26/09/2022	Other	at least one core symptom	30/08/2022
0.053888131	0.042892649	0.066711049	27/09/2022	Other	at least one core symptom	31/08/2022
0.054054054	0.04295874	0.067005648	28/09/2022	Other	at least one core symptom	1/09/2022
0.05409154	0.042988695	0.067051796	29/09/2022	Other	at least one core symptom	2/09/2022
0.055668703	0.044516542	0.068631214	30/09/2022	Other	at least one core symptom	3/09/2022
0.054812834	0.043828406	0.06758321	1/10/2022	Other	at least one core symptom	4/09/2022
0.055259654	0.04425109	0.068044885	2/10/2022	Other	at least one core symptom	5/09/2022
0.055259654	0.04425109	0.068044885	3/10/2022	Other	at least one core symptom	6/09/2022
0.05628909	0.044949661	0.069479439	4/10/2022	Other	at least one core symptom	7/09/2022
0.056932351	0.045725422	0.069919232	5/10/2022	Other	at least one core symptom	8/09/2022
0.054376658	0.043477757	0.067049029	6/10/2022	Other	at least one core symptom	9/09/2022
0.057142857	0.04583209	0.070260924	7/10/2022	Other	at least one core symptom	10/09/2022
0.056833559	0.045582627	0.069883262	8/10/2022	Other	at least one core symptom	11/09/2022
0.057393653	0.046097998	0.070481815	9/10/2022	Other	at least one core symptom	12/09/2022
0.057393653	0.046097998	0.070481815	10/10/2022	Other	at least one core symptom	13/09/2022
0.055372446	0.044404383	0.068098809	11/10/2022	Other	at least one core symptom	14/09/2022
0.053536021	0.042739455	0.066103897	12/10/2022	Other	at least one core symptom	15/09/2022
0.053450609	0.042542523	0.066173071	13/10/2022	Other	at least one core symptom	16/09/2022
0.053213545	0.042220255	0.066061885	14/10/2022	Other	at least one core symptom	17/09/2022
0.052668053	0.04171766	0.065481332	15/10/2022	Other	at least one core symptom	18/09/2022
0.052161977	0.041314662	0.064856365	16/10/2022	Other	at least one core symptom	19/09/2022
0.052161977	0.041314662	0.064856365	17/10/2022	Other	at least one core symptom	20/09/2022
0.05170068	0.040947359	0.064286625	18/10/2022	Other	at least one core symptom	21/09/2022
0.049604601	0.038797226	0.062361091	19/10/2022	Other	at least one core symptom	22/09/2022
0.047551455	0.037038742	0.059998201	20/10/2022	Other	at least one core symptom	23/09/2022
0.047249647	0.036802459	0.059619875	21/10/2022	Other	at least one core symptom	24/09/2022
0.050283286	0.039477385	0.063005429	22/10/2022	Other	at least one core symptom	25/09/2022
0.049469965	0.038764182	0.062091875	23/10/2022	Other	at least one core symptom	26/09/2022
0.049610206	0.038874651	0.062266721	24/10/2022	Other	at least one core symptom	27/09/2022
0.053258584	0.042187965	0.066210491	25/10/2022	Other	at least one core symptom	28/09/2022
0.054131054	0.042882915	0.067287566	26/10/2022	Other	at least one core symptom	29/09/2022
0.056140351	0.044763455	0.069387373	27/10/2022	Other	at least one core symptom	30/09/2022
0.052217454	0.04115028	0.065210778	28/10/2022	Other	at least one core symptom	1/10/2022
0.052211748	0.041073487	0.065303203	29/10/2022	Other	at least one core symptom	2/10/2022
0.051152738	0.040163672	0.06408741	30/10/2022	Other	at least one core symptom	3/10/2022
0.051152738	0.040163672	0.06408741	31/10/2022	Other	at least one core symptom	4/10/2022
0.049676026	0.038853385	0.062450278	1/11/2022	Other	at least one core symptom	5/10/2022
0.049518569	0.038943848	0.061956878	2/11/2022	Other	at least one core symptom	6/10/2022
0.050461976	0.03961842	0.063227819	3/11/2022	Other	at least one core symptom	7/10/2022
0.049215407	0.038491227	0.061875079	4/11/2022	Other	at least one core symptom	8/10/2022
0.047994269	0.037385445	0.060553225	5/11/2022	Other	at least one core symptom	9/10/2022
0.047416844	0.036933354	0.059829465	6/11/2022	Other	at least one core symptom	10/10/2022
0.047416844	0.036933354	0.059829465	7/11/2022	Other	at least one core symptom	11/10/2022
0.050176678	0.039393245	0.062872745	8/11/2022	Other	at least one core symptom	12/10/2022
0.050909091	0.039897956	0.063885796	9/11/2022	Other	at least one core symptom	13/10/2022
0.048850575	0.03813098	0.061521666	10/11/2022	Other	at least one core symptom	14/10/2022
0.046296296	0.035909286	0.05863071	11/11/2022	Other	at least one core symptom	15/10/2022
0.048433048	0.037803381	0.060999324	12/11/2022	Other	at least one core symptom	16/10/2022
0.04874552	0.038048549	0.061390243	13/11/2022	Other	at least one core symptom	17/10/2022
0.04874552	0.038048549	0.061390243	14/11/2022	Other	at least one core symptom	18/10/2022
0.048218029	0.037707172	0.060629353	15/11/2022	Other	at least one core symptom	19/10/2022
0.048946295	0.038491476	0.061245504	16/11/2022	Other	at least one core symptom	20/10/2022
0.048648649	0.038256215	0.060875467	17/11/2022	Other	at least one core symptom	21/10/2022
0.048076923	0.037667048	0.060354728	18/11/2022	Other	at least one core symptom	22/10/2022
0.046143251	0.035936406	0.058232697	19/11/2022	Other	at least one core symptom	23/10/2022
0.046463245	0.036186866	0.058633944	20/11/2022	Other	at least one core symptom	24/10/2022
0.046463245	0.036186866	0.058633944	21/11/2022	Other	at least one core symptom	25/10/2022
0.046689895	0.036364277	0.058918123	22/11/2022	Other	at least one core symptom	26/10/2022
0.04432505	0.034444033	0.056049762	23/11/2022	Other	at least one core symptom	27/10/2022
0.042886317	0.033109656	0.05453932	24/11/2022	Other	at least one core symptom	28/10/2022
0.044107512	0.034131048	0.05597795	25/11/2022	Other	at least one core symptom	29/10/2022
0.044368601	0.034406846	0.056204608	26/11/2022	Other	at least one core symptom	30/10/2022
0.044612217	0.034596684	0.056511285	27/11/2022	Other	at least one core symptom	31/10/2022
0.044581619	0.03457284	0.056472767	28/11/2022	Other	at least one core symptom	1/11/2022
0.047447879	0.036883209	0.059972603	29/11/2022	Other	at least one core symptom	2/11/2022
0.045123726	0.034768209	0.057476098	30/11/2022	Other	at least one core symptom	3/11/2022
0.048043926	0.037641064	0.060313572	1/12/2022	Other	at least one core symptom	4/11/2022
0.047916667	0.037470299	0.060252884	2/12/2022	Other	at least one core symptom	5/11/2022
0.048102981	0.037756956	0.060291047	3/12/2022	Other	at least one core symptom	6/11/2022
0.048332199	0.037937789	0.060576489	4/12/2022	Other	at least one core symptom	7/11/2022
0.048332199	0.037937789	0.060576489	5/12/2022	Other	at least one core symptom	8/11/2022
0.047619048	0.037016954	0.060187521	6/12/2022	Other	at least one core symptom	9/11/2022
0.047142857	0.036644889	0.059589591	7/12/2022	Other	at least one core symptom	10/11/2022
0.047552448	0.037112542	0.05989746	8/12/2022	Other	at least one core symptom	11/11/2022
0.049965777	0.039366596	0.062417319	9/12/2022	Other	at least one core symptom	12/11/2022
0.049966689	0.039501719	0.062233793	10/12/2022	Other	at least one core symptom	13/11/2022
0.04990151	0.039515124	0.062063843	11/12/2022	Other	at least one core symptom	14/11/2022
0.04990151	0.039515124	0.062063843	12/12/2022	Other	at least one core symptom	15/11/2022
0.050498339	0.039990172	0.06280131	13/12/2022	Other	at least one core symptom	16/11/2022
0.050070522	0.039309462	0.062740618	14/12/2022	Other	at least one core symptom	17/11/2022
0.05143277	0.040310608	0.064538405	15/12/2022	Other	at least one core symptom	18/11/2022
0.051132213	0.040073767	0.064163862	16/12/2022	Other	at least one core symptom	19/11/2022
0.05	0.039324451	0.062555243	17/12/2022	Other	at least one core symptom	20/11/2022
0.051470588	0.040830123	0.063912341	18/12/2022	Other	at least one core symptom	21/11/2022
0.051973684	0.041360851	0.064356592	19/12/2022	Other	at least one core symptom	22/11/2022
0.050035236	0.039281614	0.062696699	20/12/2022	Other	at least one core symptom	23/11/2022
0.0515625	0.040099609	0.06513604	21/12/2022	Other	at least one core symptom	24/11/2022
0.050806452	0.03925868	0.064538535	22/12/2022	Other	at least one core symptom	25/11/2022
0.051926298	0.040040035	0.066076051	23/12/2022	Other	at least one core symptom	26/11/2022
0.052181352	0.040146382	0.066527618	24/12/2022	Other	at least one core symptom	27/11/2022
0.052586207	0.040459707	0.067039827	25/12/2022	Other	at least one core symptom	28/11/2022
0.052631579	0.040494823	0.067097227	26/12/2022	Other	at least one core symptom	29/11/2022
0.05244123	0.040058284	0.06726809	27/12/2022	Other	at least one core symptom	30/11/2022
0.055497382	0.041844182	0.0719666	28/12/2022	Other	at least one core symptom	1/12/2022
0.051103368	0.037373895	0.067999633	29/12/2022	Other	at least one core symptom	2/12/2022
0.048926014	0.035335583	0.065791132	30/12/2022	Other	at least one core symptom	3/12/2022
0.050128535	0.035885701	0.067893159	31/12/2022	Other	at least one core symptom	4/12/2022
0.04973822	0.035434725	0.067633322	1/01/2023	Other	at least one core symptom	5/12/2022
0.04973822	0.035434725	0.067633322	2/01/2023	Other	at least one core symptom	6/12/2022
0.049576784	0.035808677	0.066658325	3/01/2023	Other	at least one core symptom	7/12/2022
0.051995163	0.037881241	0.06940116	4/01/2023	Other	at least one core symptom	8/12/2022
0.055415617	0.040550202	0.073681941	5/01/2023	Other	at least one core symptom	9/12/2022
0.053108808	0.038377819	0.071361339	6/01/2023	Other	at least one core symptom	10/12/2022
0.051532033	0.036539325	0.070333511	7/01/2023	Other	at least one core symptom	11/12/2022
0.051136364	0.036068788	0.070094405	8/01/2023	Other	at least one core symptom	12/12/2022
0.051136364	0.036068788	0.070094405	9/01/2023	Other	at least one core symptom	13/12/2022
0.048600884	0.033687366	0.067579558	10/01/2023	Other	at least one core symptom	14/12/2022
0.052631579	0.037131206	0.072122757	11/01/2023	Other	at least one core symptom	15/12/2022
0.055405405	0.04004964	0.074416034	12/01/2023	Other	at least one core symptom	16/12/2022
0.054959786	0.039725167	0.07382352	13/01/2023	Other	at least one core symptom	17/12/2022
0.055312955	0.039436434	0.075133928	14/01/2023	Other	at least one core symptom	18/12/2022
0.051968504	0.036039182	0.072212002	15/01/2023	Other	at least one core symptom	19/12/2022
0.050736498	0.034729782	0.071246231	16/01/2023	Other	at least one core symptom	20/12/2022
0.048850575	0.034064267	0.067597652	17/01/2023	Other	at least one core symptom	21/12/2022
0.050599201	0.036052359	0.068792799	18/01/2023	Other	at least one core symptom	22/12/2022
0.050492611	0.036474602	0.067878372	19/01/2023	Other	at least one core symptom	23/12/2022
0.050351288	0.036675734	0.067226577	20/01/2023	Other	at least one core symptom	24/12/2022
0.051664753	0.037930798	0.068523685	21/01/2023	Other	at least one core symptom	25/12/2022
0.051428571	0.037756259	0.068213218	22/01/2023	Other	at least one core symptom	26/12/2022
0.051428571	0.037756259	0.068213218	23/01/2023	Other	at least one core symptom	27/12/2022
0.048780488	0.035931505	0.0645331	24/01/2023	Other	at least one core symptom	28/12/2022
0.045816733	0.033735771	0.060642881	25/01/2023	Other	at least one core symptom	29/12/2022
0.04549763	0.033733842	0.059873358	26/01/2023	Other	at least one core symptom	30/12/2022
0.044912924	0.033408533	0.058945224	27/01/2023	Other	at least one core symptom	31/12/2022
0.043672014	0.032480525	0.05732829	28/01/2023	Other	at least one core symptom	1/01/2023
0.045814978	0.034403066	0.059648976	29/01/2023	Other	at least one core symptom	2/01/2023
0.045654083	0.034281585	0.059441017	30/01/2023	Other	at least one core symptom	3/01/2023
0.046490428	0.034807981	0.060676129	31/01/2023	Other	at least one core symptom	4/01/2023
0.043478261	0.032118181	0.05739997	1/02/2023	Other	at least one core symptom	5/01/2023
0.044048735	0.032541922	0.058147535	2/02/2023	Other	at least one core symptom	6/01/2023
0.045923149	0.034164236	0.060261077	3/02/2023	Other	at least one core symptom	7/01/2023
0.044172932	0.032634183	0.058310267	4/02/2023	Other	at least one core symptom	8/01/2023
0.04442344	0.032820282	0.05863848	5/02/2023	Other	at least one core symptom	9/01/2023
0.04442344	0.032820282	0.05863848	6/02/2023	Other	at least one core symptom	10/01/2023
0.044384058	0.033012988	0.058256181	7/02/2023	Other	at least one core symptom	11/01/2023
0.045372051	0.033860522	0.059382664	8/02/2023	Other	at least one core symptom	12/01/2023
0.045794393	0.034067909	0.060093392	9/02/2023	Other	at least one core symptom	13/01/2023
0.046889952	0.034887636	0.061519957	10/02/2023	Other	at least one core symptom	14/01/2023
0.047572816	0.035398685	0.062408873	11/02/2023	Other	at least one core symptom	15/01/2023
0.047898338	0.035642334	0.06283255	12/02/2023	Other	at least one core symptom	16/01/2023
0.047898338	0.035642334	0.06283255	13/02/2023	Other	at least one core symptom	17/01/2023
0.045943304	0.033949624	0.060629186	14/02/2023	Other	at least one core symptom	18/01/2023
0.04748062	0.035329682	0.06228887	15/02/2023	Other	at least one core symptom	19/01/2023
0.047115385	0.035056338	0.061813436	16/02/2023	Other	at least one core symptom	20/01/2023
0.046287367	0.034322751	0.060904631	17/02/2023	Other	at least one core symptom	21/01/2023
0.045719844	0.033783554	0.060336565	18/02/2023	Other	at least one core symptom	22/01/2023
0.04664723	0.03459114	0.061374464	19/02/2023	Other	at least one core symptom	23/01/2023
0.04664723	0.03459114	0.061374464	20/02/2023	Other	at least one core symptom	24/01/2023
0.046287367	0.034322751	0.060904631	21/02/2023	Other	at least one core symptom	25/01/2023
0.05019305	0.037710457	0.065303548	22/02/2023	Other	at least one core symptom	26/01/2023
0.050717703	0.038218524	0.0658181	23/02/2023	Other	at least one core symptom	27/01/2023
0.052532833	0.039923351	0.067679165	24/02/2023	Other	at least one core symptom	28/01/2023
0.054358013	0.041531623	0.069706782	25/02/2023	Other	at least one core symptom	29/01/2023
0.052182163	0.039549296	0.067383697	26/02/2023	Other	at least one core symptom	30/01/2023
0.052380952	0.039700889	0.067638322	27/02/2023	Other	at least one core symptom	31/01/2023
0.051184834	0.038682199	0.066260373	28/02/2023	Other	at least one core symptom	1/02/2023
0.054740958	0.041612197	0.070500135	1/03/2023	Other	at least one core symptom	2/02/2023
0.053231939	0.040457955	0.068572511	2/03/2023	Other	at least one core symptom	3/02/2023
0.051477598	0.038904801	0.066636323	3/03/2023	Other	at least one core symptom	4/02/2023
0.051379638	0.038830317	0.066510533	4/03/2023	Other	at least one core symptom	5/02/2023
0.051379638	0.038830317	0.066510533	5/03/2023	Other	at least one core symptom	6/02/2023
0.051282051	0.038756116	0.066385218	6/03/2023	Other	at least one core symptom	7/02/2023
0.054634146	0.041530484	0.070363724	7/03/2023	Other	at least one core symptom	8/02/2023
0.052631579	0.03978238	0.068117861	8/03/2023	Other	at least one core symptom	9/02/2023
0.049429658	0.037133503	0.064318151	9/03/2023	Other	at least one core symptom	10/02/2023
0.049769585	0.037606339	0.064442499	10/03/2023	Other	at least one core symptom	11/02/2023
0.050228311	0.038059708	0.064880208	11/03/2023	Other	at least one core symptom	12/02/2023
0.049864007	0.037782045	0.064413254	12/03/2023	Other	at least one core symptom	13/02/2023
0.049864007	0.037782045	0.064413254	13/03/2023	Other	at least one core symptom	14/02/2023
0.050136737	0.03798991	0.064762836	14/03/2023	Other	at least one core symptom	15/02/2023
0.044830741	0.033347064	0.058838158	15/03/2023	Other	at least one core symptom	16/02/2023
0.04588015	0.034132067	0.060205078	16/03/2023	Other	at least one core symptom	17/02/2023
0.046875	0.035097549	0.061174266	17/03/2023	Other	at least one core symptom	18/02/2023
0.04590459	0.034366919	0.059917171	18/03/2023	Other	at least one core symptom	19/02/2023
0.044843049	0.033463576	0.058695351	19/03/2023	Other	at least one core symptom	20/02/2023
0.045454545	0.034028135	0.059334036	20/03/2023	Other	at least one core symptom	21/02/2023
0.0475382	0.03610654	0.061291181	21/03/2023	Other	at least one core symptom	22/02/2023
0.044635193	0.033512405	0.058123839	22/03/2023	Other	at least one core symptom	23/02/2023
0.044052863	0.032870742	0.057668468	23/03/2023	Other	at least one core symptom	24/02/2023
0.041012216	0.030287135	0.054166729	24/03/2023	Other	at least one core symptom	25/02/2023
0.04028021	0.029638415	0.053364982	25/03/2023	Other	at least one core symptom	26/02/2023
0.039655172	0.029176213	0.052542482	26/03/2023	Other	at least one core symptom	27/02/2023
0.039655172	0.029176213	0.052542482	27/03/2023	Other	at least one core symptom	28/02/2023
0.044788975	0.033628486	0.05832267	28/03/2023	Other	at least one core symptom	1/03/2023
0.043964828	0.033289179	0.056844429	29/03/2023	Other	at least one core symptom	2/03/2023
0.043724696	0.033015165	0.056668738	30/03/2023	Other	at least one core symptom	3/03/2023
0.044426494	0.033640561	0.057437264	31/03/2023	Other	at least one core symptom	4/03/2023
0.045270816	0.034375328	0.058388005	1/04/2023	Other	at least one core symptom	5/03/2023
0.04549147	0.034543763	0.058670621	2/04/2023	Other	at least one core symptom	6/03/2023
0.0455655	0.034600275	0.058765435	3/04/2023	Other	at least one core symptom	7/03/2023
0.04217356	0.031654851	0.054939762	4/04/2023	Other	at least one core symptom	8/03/2023
0.0421875	0.0318487	0.054689531	5/04/2023	Other	at least one core symptom	9/03/2023
0.041373927	0.031142806	0.053771264	6/04/2023	Other	at least one core symptom	10/03/2023
0.039277298	0.029290345	0.051456717	7/04/2023	Other	at least one core symptom	11/03/2023
0.039401103	0.029383113	0.051617879	8/04/2023	Other	at least one core symptom	12/03/2023
0.039339103	0.029336655	0.051537172	9/04/2023	Other	at least one core symptom	13/03/2023
0.039339103	0.029336655	0.051537172	10/04/2023	Other	at least one core symptom	14/03/2023
0.041920732	0.031733841	0.054218541	11/04/2023	Other	at least one core symptom	15/03/2023
0.044062733	0.03370896	0.056472309	12/04/2023	Other	at least one core symptom	16/03/2023
0.042709867	0.032588374	0.054865105	13/04/2023	Other	at least one core symptom	17/03/2023
0.041540785	0.031444826	0.05373027	14/04/2023	Other	at least one core symptom	18/03/2023
0.044642857	0.034237209	0.057093382	15/04/2023	Other	at least one core symptom	19/03/2023
0.04454343	0.034160573	0.056967055	16/04/2023	Other	at least one core symptom	20/03/2023
0.044029851	0.033683679	0.05643044	17/04/2023	Other	at least one core symptom	21/03/2023
0.042232278	0.032056762	0.054494247	18/04/2023	Other	at least one core symptom	22/03/2023
0.042490842	0.032420441	0.054585529	19/04/2023	Other	at least one core symptom	23/03/2023
0.042599278	0.032583965	0.054608502	20/04/2023	Other	at least one core symptom	24/03/2023
0.043636364	0.033461513	0.055814412	21/04/2023	Other	at least one core symptom	25/03/2023
0.042753623	0.032702596	0.05480511	22/04/2023	Other	at least one core symptom	26/03/2023
0.044043321	0.033854315	0.056218651	23/04/2023	Other	at least one core symptom	27/03/2023
0.044043321	0.033854315	0.056218651	24/04/2023	Other	at least one core symptom	28/03/2023
0.040365575	0.030380166	0.052469064	25/04/2023	Other	at least one core symptom	29/03/2023
0.041791045	0.031720216	0.053928523	26/04/2023	Other	at least one core symptom	30/03/2023
0.045911047	0.035533691	0.058252015	27/04/2023	Other	at least one core symptom	31/03/2023
0.049053959	0.03843651	0.061573178	28/04/2023	Other	at least one core symptom	1/04/2023
0.048218029	0.037707172	0.060629353	29/04/2023	Other	at least one core symptom	2/04/2023
0.048117155	0.037627882	0.060503342	30/04/2023	Other	at least one core symptom	3/04/2023
0.048117155	0.037627882	0.060503342	1/05/2023	Other	at least one core symptom	4/04/2023
0.050784167	0.039648501	0.063939875	2/05/2023	Other	at least one core symptom	5/04/2023
0.04995971	0.038515145	0.063591607	3/05/2023	Other	at least one core symptom	6/04/2023
0.051282051	0.03935845	0.06552035	4/05/2023	Other	at least one core symptom	7/04/2023
0.052914798	0.040521853	0.067728557	5/05/2023	Other	at least one core symptom	8/04/2023
0.052679382	0.040241305	0.067571165	6/05/2023	Other	at least one core symptom	9/04/2023
0.053211009	0.040649897	0.068247639	7/05/2023	Other	at least one core symptom	10/04/2023
0.053211009	0.040649897	0.068247639	8/05/2023	Other	at least one core symptom	11/04/2023
0.053608247	0.040292898	0.069708952	9/05/2023	Other	at least one core symptom	12/04/2023
0.053608247	0.040292898	0.069708952	10/05/2023	Other	at least one core symptom	13/04/2023
0.052980132	0.040265389	0.068250765	11/05/2023	Other	at least one core symptom	14/04/2023
0.054680259	0.041882287	0.069969925	12/05/2023	Other	at least one core symptom	15/04/2023
0.052631579	0.040103	0.067655762	13/05/2023	Other	at least one core symptom	16/04/2023
0.053685168	0.041115419	0.068706739	14/05/2023	Other	at least one core symptom	17/04/2023
0.053587648	0.041040274	0.068582924	15/05/2023	Other	at least one core symptom	18/04/2023
0.051470588	0.039111225	0.066321414	16/05/2023	Other	at least one core symptom	19/04/2023
0.051327434	0.039202465	0.065850371	17/05/2023	Other	at least one core symptom	20/04/2023
0.053089643	0.040849367	0.067676673	18/05/2023	Other	at least one core symptom	21/04/2023
0.053182214	0.040921022	0.067793765	19/05/2023	Other	at least one core symptom	22/04/2023
0.053555751	0.041210174	0.068266213	20/05/2023	Other	at least one core symptom	23/04/2023
0.052258636	0.040016367	0.066895213	21/05/2023	Other	at least one core symptom	24/04/2023
0.052258636	0.040016367	0.066895213	22/05/2023	Other	at least one core symptom	25/04/2023
0.051612903	0.039971836	0.06543371	23/05/2023	Other	at least one core symptom	26/04/2023
0.052888527	0.041052095	0.066917313	24/05/2023	Other	at least one core symptom	27/04/2023
0.050390964	0.038483072	0.064657995	25/05/2023	Other	at least one core symptom	28/04/2023
0.044788975	0.033628486	0.05832267	26/05/2023	Other	at least one core symptom	29/04/2023
0.045918367	0.034680521	0.059491525	27/05/2023	Other	at least one core symptom	30/04/2023
0.045840407	0.034621322	0.059391241	28/05/2023	Other	at least one core symptom	1/05/2023
0.045801527	0.034591798	0.059341225	29/05/2023	Other	at least one core symptom	2/05/2023
0.046985121	0.036043061	0.060068262	30/05/2023	Other	at least one core symptom	3/05/2023
0.046461758	0.036038277	0.05883889	31/05/2023	Other	at least one core symptom	4/05/2023
0.04837595	0.037902529	0.060727676	1/06/2023	Other	at least one core symptom	5/05/2023
0.048	0.03774357	0.060068957	2/06/2023	Other	at least one core symptom	6/05/2023
0.048169557	0.038073938	0.060009429	3/06/2023	Other	at least one core symptom	7/05/2023
0.047348485	0.037421793	0.058992815	4/06/2023	Other	at least one core symptom	8/05/2023
0.047110553	0.037232833	0.058698177	5/06/2023	Other	at least one core symptom	9/05/2023
0.047038328	0.037527871	0.05812775	6/06/2023	Other	at least one core symptom	10/05/2023
0.045376221	0.036086625	0.05623395	7/06/2023	Other	at least one core symptom	11/05/2023
0.044856459	0.035443155	0.055905958	8/06/2023	Other	at least one core symptom	12/05/2023
0.044663573	0.035405816	0.055508113	9/06/2023	Other	at least one core symptom	13/05/2023
0.043680839	0.034510082	0.054449023	10/06/2023	Other	at least one core symptom	14/05/2023
0.043657817	0.034433575	0.054500686	11/06/2023	Other	at least one core symptom	15/05/2023
0.043657817	0.034433575	0.054500686	12/06/2023	Other	at least one core symptom	16/05/2023
0.046540881	0.036718415	0.058077961	13/06/2023	Other	at least one core symptom	17/05/2023
0.046884639	0.03711473	0.058334309	14/06/2023	Other	at least one core symptom	18/05/2023
0.048309179	0.038489071	0.059766924	15/06/2023	Other	at least one core symptom	19/05/2023
0.048250905	0.038442419	0.059695264	16/06/2023	Other	at least one core symptom	20/05/2023
0.048473968	0.038678763	0.059891173	17/06/2023	Other	at least one core symptom	21/05/2023
0.049557522	0.039718612	0.060990654	18/06/2023	Other	at least one core symptom	22/05/2023
0.049557522	0.039718612	0.060990654	19/06/2023	Other	at least one core symptom	23/05/2023
0.046910755	0.037480556	0.057896548	20/06/2023	Other	at least one core symptom	24/05/2023
0.043804035	0.03466517	0.054522959	21/06/2023	Other	at least one core symptom	25/05/2023
0.043202765	0.034130706	0.053856423	22/06/2023	Other	at least one core symptom	26/05/2023
0.042973287	0.033891283	0.053650928	23/06/2023	Other	at least one core symptom	27/05/2023
0.042840376	0.033727718	0.053566385	24/06/2023	Other	at least one core symptom	28/05/2023
0.043067847	0.033907603	0.053849201	25/06/2023	Other	at least one core symptom	29/05/2023
0.04309327	0.033927709	0.05388081	26/06/2023	Other	at least one core symptom	30/05/2023
0.041281912	0.032660846	0.051400294	27/06/2023	Other	at least one core symptom	31/05/2023
0.040363843	0.031656616	0.05064323	28/06/2023	Other	at least one core symptom	1/06/2023
0.038373425	0.029860291	0.048478977	29/06/2023	Other	at least one core symptom	2/06/2023
0.038154897	0.029689547	0.048204347	30/06/2023	Other	at least one core symptom	3/06/2023
0.038307604	0.029808862	0.04839626	1/07/2023	Other	at least one core symptom	4/06/2023
0.039473684	0.030840289	0.049693022	2/07/2023	Other	at least one core symptom	5/06/2023
0.039655172	0.03098268	0.049920271	3/07/2023	Other	at least one core symptom	6/06/2023
0.038325472	0.029700979	0.048590428	4/07/2023	Other	at least one core symptom	7/06/2023
0.038638985	0.030067793	0.048812692	5/07/2023	Other	at least one core symptom	8/06/2023
0.038661281	0.030085216	0.048840709	6/07/2023	Other	at least one core symptom	9/06/2023
0.038908246	0.0302782	0.049151032	7/07/2023	Other	at least one core symptom	10/06/2023
0.038829152	0.030092963	0.049225549	8/07/2023	Other	at least one core symptom	11/06/2023
0.038732394	0.03007989	0.049015753	9/07/2023	Other	at least one core symptom	12/06/2023
0.038777908	0.030115385	0.049073042	10/07/2023	Other	at least one core symptom	13/06/2023
0.038897893	0.030557324	0.048736868	11/07/2023	Other	at least one core symptom	14/06/2023
0.03990878	0.031240542	0.050155627	12/07/2023	Other	at least one core symptom	15/06/2023
0.035900405	0.027633233	0.045788521	13/07/2023	Other	at least one core symptom	16/06/2023
0.035287422	0.027159564	0.045010654	14/07/2023	Other	at least one core symptom	17/06/2023
0.0361861	0.027916232	0.046062394	15/07/2023	Other	at least one core symptom	18/06/2023
0.035651666	0.027378286	0.045562539	16/07/2023	Other	at least one core symptom	19/06/2023
0.035651666	0.027378286	0.045562539	17/07/2023	Other	at least one core symptom	20/06/2023
0.03749192	0.028589937	0.048199583	18/07/2023	Other	at least one core symptom	21/06/2023
0.037921348	0.028613666	0.049191666	19/07/2023	Other	at least one core symptom	22/06/2023
0.03666427	0.027418464	0.047927128	20/07/2023	Other	at least one core symptom	23/06/2023
0.037376049	0.027776514	0.049114223	21/07/2023	Other	at least one core symptom	24/06/2023
0.036979969	0.027389597	0.048733205	22/07/2023	Other	at least one core symptom	25/06/2023
0.036979969	0.027389597	0.048733205	23/07/2023	Other	at least one core symptom	26/06/2023
0.036979969	0.027389597	0.048733205	24/07/2023	Other	at least one core symptom	27/06/2023
0.037037037	0.026467035	0.050285202	25/07/2023	Other	at least one core symptom	28/06/2023
0.038499506	0.027517543	0.052256543	26/07/2023	Other	at least one core symptom	29/06/2023
0.038854806	0.027640039	0.052943479	27/07/2023	Other	at least one core symptom	30/06/2023
0.039344262	0.027705669	0.0540553	28/07/2023	Other	at least one core symptom	1/07/2023
0.038150289	0.026403777	0.053162262	29/07/2023	Other	at least one core symptom	2/07/2023
0.036948749	0.025240384	0.05203792	30/07/2023	Other	at least one core symptom	3/07/2023
0.036948749	0.025240384	0.05203792	31/07/2023	Other	at least one core symptom	4/07/2023
0.038647343	0.026582245	0.054122746	1/08/2023	Other	at least one core symptom	5/07/2023
0.035714286	0.024046408	0.050890837	2/08/2023	Other	at least one core symptom	6/07/2023
0.037394451	0.025546529	0.052660641	3/08/2023	Other	at least one core symptom	7/07/2023
0.036432161	0.024532413	0.051905521	4/08/2023	Other	at least one core symptom	8/07/2023
0.036188179	0.024546701	0.051259805	5/08/2023	Other	at least one core symptom	9/07/2023
0.034398034	0.022976586	0.049332818	6/08/2023	Other	at least one core symptom	10/07/2023
0.034398034	0.022976586	0.049332818	7/08/2023	Other	at least one core symptom	11/07/2023
0.035433071	0.023478003	0.05113645	8/08/2023	Other	at least one core symptom	12/07/2023
0.032509753	0.021146878	0.047618375	9/08/2023	Other	at least one core symptom	13/07/2023
0.034928849	0.023142094	0.05041463	10/08/2023	Other	at least one core symptom	14/07/2023
0.034165572	0.022437113	0.049661491	11/08/2023	Other	at least one core symptom	15/07/2023
0.035897436	0.02398363	0.051465792	12/08/2023	Other	at least one core symptom	16/07/2023
0.033877039	0.022441558	0.048908363	13/08/2023	Other	at least one core symptom	17/07/2023
0.033877039	0.022441558	0.048908363	14/08/2023	Other	at least one core symptom	18/07/2023
0.034330011	0.02344244	0.048376694	15/08/2023	Other	at least one core symptom	19/07/2023
0.033057851	0.02271924	0.046349173	16/08/2023	Other	at least one core symptom	20/07/2023
0.037735849	0.02709336	0.05103322	17/08/2023	Other	at least one core symptom	21/07/2023
0.040744021	0.029981442	0.053975206	18/08/2023	Other	at least one core symptom	22/07/2023
0.041025641	0.030401268	0.054028468	19/08/2023	Other	at least one core symptom	23/07/2023
0.040229885	0.02990784	0.052839623	20/08/2023	Other	at least one core symptom	24/07/2023
0.040883074	0.030493779	0.053546496	21/08/2023	Other	at least one core symptom	25/07/2023
0.039745628	0.029641281	0.052066322	22/08/2023	Other	at least one core symptom	26/07/2023
0.04197349	0.031942618	0.054042087	23/08/2023	Other	at least one core symptom	27/07/2023
0.040054311	0.030628483	0.051365376	24/08/2023	Other	at least one core symptom	28/07/2023
0.041666667	0.032434401	0.05261567	25/08/2023	Other	at least one core symptom	29/07/2023
0.041154791	0.032034181	0.051972944	26/08/2023	Other	at least one core symptom	30/07/2023
0.042201835	0.032981306	0.053107866	27/08/2023	Other	at least one core symptom	31/07/2023
0.042201835	0.032981306	0.053107866	28/08/2023	Other	at least one core symptom	1/08/2023
0.042592593	0.03328807	0.053596772	29/08/2023	Other	at least one core symptom	2/08/2023
0.0475	0.037604225	0.059095272	30/08/2023	Other	at least one core symptom	3/08/2023
0.046202532	0.036387399	0.057744836	31/08/2023	Other	at least one core symptom	4/08/2023
0.044402752	0.034839017	0.055680758	1/09/2023	Other	at least one core symptom	5/08/2023
0.044181705	0.034664776	0.0554052	2/09/2023	Other	at least one core symptom	6/08/2023
0.044542033	0.03494881	0.055854378	3/09/2023	Other	at least one core symptom	7/08/2023
0.175303197	0.151093527	0.201642203	18/01/2022	Symptoms	at least one symptom	11/01/2022
0.175551471	0.153387732	0.199485081	19/01/2022	Symptoms	at least one symptom	11/01/2022
0.179746835	0.158278785	0.202816961	20/01/2022	Symptoms	at least one symptom	11/01/2022
0.178963893	0.158282351	0.201138126	21/01/2022	Symptoms	at least one symptom	11/01/2022
0.177909563	0.157849787	0.199382893	22/01/2022	Symptoms	at least one symptom	11/01/2022
0.177023121	0.157255163	0.198172372	23/01/2022	Symptoms	at least one symptom	11/01/2022
0.177023121	0.157255163	0.198172372	24/01/2022	Symptoms	at least one symptom	11/01/2022
0.173026316	0.15432683	0.192998108	25/01/2022	Symptoms	at least one symptom	11/01/2022
0.169204738	0.152029088	0.18748244	26/01/2022	Symptoms	at least one symptom	11/01/2022
0.170424751	0.153803398	0.188066188	27/01/2022	Symptoms	at least one symptom	11/01/2022
0.173192771	0.156814436	0.190538958	28/01/2022	Symptoms	at least one symptom	11/01/2022
0.17266537	0.15656049	0.189709245	29/01/2022	Symptoms	at least one symptom	11/01/2022
0.173621103	0.157590146	0.190575141	30/01/2022	Symptoms	at least one symptom	11/01/2022
0.173621103	0.157590146	0.190575141	31/01/2022	Symptoms	at least one symptom	11/01/2022
0.172939068	0.157462484	0.189279258	1/02/2022	Symptoms	at least one symptom	11/01/2022
0.173746814	0.158641695	0.189668367	2/02/2022	Symptoms	at least one symptom	11/01/2022
0.171590449	0.156918451	0.187045121	3/02/2022	Symptoms	at least one symptom	11/01/2022
0.172360845	0.158039432	0.187422591	4/02/2022	Symptoms	at least one symptom	11/01/2022
0.170649739	0.156580579	0.185442703	5/02/2022	Symptoms	at least one symptom	11/01/2022
0.169694767	0.155845846	0.184249949	6/02/2022	Symptoms	at least one symptom	11/01/2022
0.169387015	0.155560928	0.183918736	7/02/2022	Symptoms	at least one symptom	11/01/2022
0.16920078	0.154880178	0.184280702	8/02/2022	Symptoms	at least one symptom	12/01/2022
0.166533546	0.152137915	0.181713507	9/02/2022	Symptoms	at least one symptom	13/01/2022
0.167816092	0.153666343	0.182715131	10/02/2022	Symptoms	at least one symptom	14/01/2022
0.168082748	0.154176119	0.182711022	11/02/2022	Symptoms	at least one symptom	15/01/2022
0.166361974	0.152585067	0.180856832	12/02/2022	Symptoms	at least one symptom	16/01/2022
0.16568915	0.151918192	0.180181385	13/02/2022	Symptoms	at least one symptom	17/01/2022
0.165749908	0.151974347	0.180246881	14/02/2022	Symptoms	at least one symptom	18/01/2022
0.166298749	0.152481615	0.180838498	15/02/2022	Symptoms	at least one symptom	19/01/2022
0.164019209	0.150254279	0.178514739	16/02/2022	Symptoms	at least one symptom	20/01/2022
0.16108631	0.147378053	0.175536886	17/02/2022	Symptoms	at least one symptom	21/01/2022
0.16027088	0.146516132	0.174778229	18/02/2022	Symptoms	at least one symptom	22/01/2022
0.159714393	0.145987499	0.174194282	19/02/2022	Symptoms	at least one symptom	23/01/2022
0.16	0.146234662	0.174520839	20/02/2022	Symptoms	at least one symptom	24/01/2022
0.16	0.146234662	0.174520839	21/02/2022	Symptoms	at least one symptom	25/01/2022
0.162919278	0.149208197	0.177361749	22/02/2022	Symptoms	at least one symptom	26/01/2022
0.170337739	0.156396884	0.184990762	23/02/2022	Symptoms	at least one symptom	27/01/2022
0.169120423	0.155028357	0.183947722	24/02/2022	Symptoms	at least one symptom	28/01/2022
0.166988045	0.152821949	0.181910288	25/02/2022	Symptoms	at least one symptom	29/01/2022
0.16744186	0.153224501	0.182418159	26/02/2022	Symptoms	at least one symptom	30/01/2022
0.166281755	0.152154185	0.181165629	27/02/2022	Symptoms	at least one symptom	31/01/2022
0.166281755	0.152154185	0.181165629	28/02/2022	Symptoms	at least one symptom	1/02/2022
0.170381564	0.156240612	0.185255468	1/03/2022	Symptoms	at least one symptom	2/02/2022
0.173239956	0.159173137	0.18801548	2/03/2022	Symptoms	at least one symptom	3/02/2022
0.179231338	0.164948364	0.194211681	3/03/2022	Symptoms	at least one symptom	4/02/2022
0.180265655	0.165759879	0.195485402	4/03/2022	Symptoms	at least one symptom	5/02/2022
0.18247619	0.167870804	0.197793278	5/03/2022	Symptoms	at least one symptom	6/02/2022
0.183681361	0.16892821	0.199154258	6/03/2022	Symptoms	at least one symptom	7/02/2022
0.183391003	0.168689375	0.198808858	7/03/2022	Symptoms	at least one symptom	8/02/2022
0.186580553	0.172272684	0.201549695	8/03/2022	Symptoms	at least one symptom	9/02/2022
0.193759071	0.179152772	0.20901867	9/03/2022	Symptoms	at least one symptom	10/02/2022
0.194018692	0.179187436	0.209522603	10/03/2022	Symptoms	at least one symptom	11/02/2022
0.196268947	0.18108046	0.212151766	11/03/2022	Symptoms	at least one symptom	12/02/2022
0.197863079	0.182489365	0.213940115	12/03/2022	Symptoms	at least one symptom	13/02/2022
0.198985564	0.183684887	0.21497701	13/03/2022	Symptoms	at least one symptom	14/02/2022
0.198600855	0.183341268	0.214549394	14/03/2022	Symptoms	at least one symptom	15/02/2022
0.203674121	0.188054023	0.219990277	15/03/2022	Symptoms	at least one symptom	16/02/2022
0.210484194	0.194647758	0.227001926	16/03/2022	Symptoms	at least one symptom	17/02/2022
0.212892957	0.197031023	0.229426682	17/03/2022	Symptoms	at least one symptom	18/02/2022
0.21884858	0.202891183	0.23545772	18/03/2022	Symptoms	at least one symptom	19/02/2022
0.224865695	0.208960809	0.241391027	19/03/2022	Symptoms	at least one symptom	20/02/2022
0.22459893	0.208737262	0.241078784	20/03/2022	Symptoms	at least one symptom	21/02/2022
0.22459893	0.208737262	0.241078784	21/03/2022	Symptoms	at least one symptom	22/02/2022
0.231647014	0.215635975	0.24825778	22/03/2022	Symptoms	at least one symptom	23/02/2022
0.23022984	0.21406473	0.247012531	23/03/2022	Symptoms	at least one symptom	24/02/2022
0.233013436	0.21689462	0.249734441	24/03/2022	Symptoms	at least one symptom	25/02/2022
0.233756535	0.217838686	0.250258404	25/03/2022	Symptoms	at least one symptom	26/02/2022
0.237441272	0.221690192	0.253749596	26/03/2022	Symptoms	at least one symptom	27/02/2022
0.239344262	0.223484934	0.255761237	27/03/2022	Symptoms	at least one symptom	28/02/2022
0.239344262	0.223484934	0.255761237	28/03/2022	Symptoms	at least one symptom	1/03/2022
0.244420829	0.228662516	0.260710663	29/03/2022	Symptoms	at least one symptom	2/03/2022
0.249119098	0.233295896	0.265461227	30/03/2022	Symptoms	at least one symptom	3/03/2022
0.249736934	0.233935864	0.266053271	31/03/2022	Symptoms	at least one symptom	4/03/2022
0.254462723	0.238574435	0.270855435	1/04/2022	Symptoms	at least one symptom	5/03/2022
0.255862793	0.239944256	0.272282865	2/04/2022	Symptoms	at least one symptom	6/03/2022
0.258030726	0.242085189	0.274472102	3/04/2022	Symptoms	at least one symptom	7/03/2022
0.259142053	0.243117209	0.275663943	4/04/2022	Symptoms	at least one symptom	8/03/2022
0.263431542	0.247431002	0.279913258	5/04/2022	Symptoms	at least one symptom	9/03/2022
0.271541366	0.255454756	0.2880881	6/04/2022	Symptoms	at least one symptom	10/03/2022
0.273756432	0.257632064	0.290336132	7/04/2022	Symptoms	at least one symptom	11/03/2022
0.277644642	0.261462141	0.294273698	8/04/2022	Symptoms	at least one symptom	12/03/2022
0.277929155	0.261782488	0.294519511	9/04/2022	Symptoms	at least one symptom	13/03/2022
0.279986408	0.26382022	0.29659111	10/04/2022	Symptoms	at least one symptom	14/03/2022
0.281618887	0.265482292	0.29818748	11/04/2022	Symptoms	at least one symptom	15/03/2022
0.288101604	0.271920704	0.304697835	12/04/2022	Symptoms	at least one symptom	16/03/2022
0.292972616	0.276811139	0.309534598	13/04/2022	Symptoms	at least one symptom	17/03/2022
0.295811518	0.279667981	0.312346802	14/04/2022	Symptoms	at least one symptom	18/03/2022
0.294365285	0.278329645	0.31079134	15/04/2022	Symptoms	at least one symptom	19/03/2022
0.297674419	0.281376946	0.314366022	16/04/2022	Symptoms	at least one symptom	20/03/2022
0.301561483	0.285370315	0.318131096	17/04/2022	Symptoms	at least one symptom	21/03/2022
0.301972195	0.285824073	0.318495643	18/04/2022	Symptoms	at least one symptom	22/03/2022
0.303675048	0.287523004	0.320198097	19/04/2022	Symptoms	at least one symptom	23/03/2022
0.312296682	0.295936517	0.329014773	20/04/2022	Symptoms	at least one symptom	24/03/2022
0.311713456	0.295428169	0.328354871	21/04/2022	Symptoms	at least one symptom	25/03/2022
0.314970836	0.29860204	0.331691068	22/04/2022	Symptoms	at least one symptom	26/03/2022
0.313686968	0.297252216	0.33047933	23/04/2022	Symptoms	at least one symptom	27/03/2022
0.315377081	0.298940941	0.332166534	24/04/2022	Symptoms	at least one symptom	28/03/2022
0.314508277	0.298133178	0.331236267	25/04/2022	Symptoms	at least one symptom	29/03/2022
0.316579634	0.30012818	0.33338198	26/04/2022	Symptoms	at least one symptom	30/03/2022
0.318241904	0.301662816	0.335173088	27/04/2022	Symptoms	at least one symptom	31/03/2022
0.319481383	0.30283443	0.336480133	28/04/2022	Symptoms	at least one symptom	1/04/2022
0.316	0.299383031	0.332976526	29/04/2022	Symptoms	at least one symptom	2/04/2022
0.318287421	0.301671983	0.335256396	30/04/2022	Symptoms	at least one symptom	3/04/2022
0.315789474	0.299437502	0.332490074	1/05/2022	Symptoms	at least one symptom	4/04/2022
0.316971447	0.30065445	0.333632595	2/05/2022	Symptoms	at least one symptom	5/04/2022
0.32073509	0.303715662	0.33811898	3/05/2022	Symptoms	at least one symptom	6/04/2022
0.319686114	0.30281917	0.336913743	4/05/2022	Symptoms	at least one symptom	7/04/2022
0.324569945	0.308047868	0.341425736	5/05/2022	Symptoms	at least one symptom	8/04/2022
0.322804801	0.306530558	0.33940702	6/05/2022	Symptoms	at least one symptom	9/04/2022
0.322055138	0.305857791	0.338579152	7/05/2022	Symptoms	at least one symptom	10/04/2022
0.322416534	0.306093622	0.33907035	8/05/2022	Symptoms	at least one symptom	11/04/2022
0.321876004	0.305477247	0.338610106	9/05/2022	Symptoms	at least one symptom	12/04/2022
0.320459623	0.304133531	0.337121561	10/05/2022	Symptoms	at least one symptom	13/04/2022
0.320470896	0.303945924	0.337339978	11/05/2022	Symptoms	at least one symptom	14/04/2022
0.325603558	0.309243613	0.342288146	12/05/2022	Symptoms	at least one symptom	15/04/2022
0.32697201	0.310582687	0.343683837	13/05/2022	Symptoms	at least one symptom	16/04/2022
0.323164919	0.306836588	0.339822546	14/05/2022	Symptoms	at least one symptom	17/04/2022
0.32281944	0.306391387	0.339581706	15/05/2022	Symptoms	at least one symptom	18/04/2022
0.32253886	0.306064425	0.339350111	16/05/2022	Symptoms	at least one symptom	19/04/2022
0.327614115	0.311070737	0.344484552	17/05/2022	Symptoms	at least one symptom	20/04/2022
0.327422003	0.310762337	0.344413854	18/05/2022	Symptoms	at least one symptom	21/04/2022
0.329252151	0.312503661	0.346331812	19/05/2022	Symptoms	at least one symptom	22/04/2022
0.331491713	0.3148628	0.34844157	20/05/2022	Symptoms	at least one symptom	23/04/2022
0.333223684	0.316470394	0.350298504	21/05/2022	Symptoms	at least one symptom	24/04/2022
0.331816705	0.315183379	0.348770354	22/05/2022	Symptoms	at least one symptom	25/04/2022
0.332679739	0.315988599	0.349691337	23/05/2022	Symptoms	at least one symptom	26/04/2022
0.339592101	0.322888386	0.356600116	24/05/2022	Symptoms	at least one symptom	27/04/2022
0.338541667	0.321805431	0.355585902	25/05/2022	Symptoms	at least one symptom	28/04/2022
0.339828269	0.322954118	0.357012429	26/05/2022	Symptoms	at least one symptom	29/04/2022
0.338173604	0.321515182	0.355138025	27/05/2022	Symptoms	at least one symptom	30/04/2022
0.338387097	0.321728592	0.355351096	28/05/2022	Symptoms	at least one symptom	1/05/2022
0.341960531	0.325231945	0.358988721	29/05/2022	Symptoms	at least one symptom	2/05/2022
0.340931293	0.324161476	0.358004644	30/05/2022	Symptoms	at least one symptom	3/05/2022
0.340277778	0.324137558	0.35670048	31/05/2022	Symptoms	at least one symptom	4/05/2022
0.341799266	0.325531934	0.358350175	1/06/2022	Symptoms	at least one symptom	5/05/2022
0.335202492	0.318872728	0.351833045	2/06/2022	Symptoms	at least one symptom	6/05/2022
0.336980306	0.320599514	0.353659665	3/06/2022	Symptoms	at least one symptom	7/05/2022
0.339472849	0.322930509	0.356313879	4/06/2022	Symptoms	at least one symptom	8/05/2022
0.339802736	0.323240409	0.356663712	5/06/2022	Symptoms	at least one symptom	9/05/2022
0.34040532	0.323874716	0.357232026	6/06/2022	Symptoms	at least one symptom	10/05/2022
0.340502878	0.32433301	0.356955776	7/06/2022	Symptoms	at least one symptom	11/05/2022
0.337716677	0.321690391	0.354027049	8/06/2022	Symptoms	at least one symptom	12/05/2022
0.333333333	0.317148462	0.349817902	9/06/2022	Symptoms	at least one symptom	13/05/2022
0.332811522	0.316472284	0.349457455	10/06/2022	Symptoms	at least one symptom	14/05/2022
0.333644279	0.317350053	0.350241571	11/06/2022	Symptoms	at least one symptom	15/05/2022
0.331669267	0.315373193	0.348273069	12/06/2022	Symptoms	at least one symptom	16/05/2022
0.331669267	0.315373193	0.348273069	13/06/2022	Symptoms	at least one symptom	17/05/2022
0.32912154	0.31315308	0.345391148	14/06/2022	Symptoms	at least one symptom	18/05/2022
0.326923077	0.311116382	0.343029718	15/06/2022	Symptoms	at least one symptom	19/05/2022
0.327703704	0.311874952	0.343831492	16/06/2022	Symptoms	at least one symptom	20/05/2022
0.324840764	0.308864767	0.341128008	17/06/2022	Symptoms	at least one symptom	21/05/2022
0.326204819	0.310265729	0.342450577	18/06/2022	Symptoms	at least one symptom	22/05/2022
0.326027397	0.310006111	0.342358954	19/06/2022	Symptoms	at least one symptom	23/05/2022
0.326126675	0.310101604	0.342461933	20/06/2022	Symptoms	at least one symptom	24/05/2022
0.318687933	0.302859681	0.334835848	21/06/2022	Symptoms	at least one symptom	25/05/2022
0.317474302	0.301854495	0.333408125	22/06/2022	Symptoms	at least one symptom	26/05/2022
0.317073171	0.301638991	0.332814793	23/06/2022	Symptoms	at least one symptom	27/05/2022
0.318115306	0.302513955	0.334028461	24/06/2022	Symptoms	at least one symptom	28/05/2022
0.318289086	0.302623384	0.334268788	25/06/2022	Symptoms	at least one symptom	29/05/2022
0.317600487	0.301694142	0.333832259	26/06/2022	Symptoms	at least one symptom	30/05/2022
0.317600487	0.301694142	0.333832259	27/06/2022	Symptoms	at least one symptom	31/05/2022
0.315464587	0.299067167	0.332213421	28/06/2022	Symptoms	at least one symptom	1/06/2022
0.305899705	0.290413752	0.321721114	29/06/2022	Symptoms	at least one symptom	2/06/2022
0.303560831	0.288064601	0.319398593	30/06/2022	Symptoms	at least one symptom	3/06/2022
0.303249097	0.287651058	0.319193975	1/07/2022	Symptoms	at least one symptom	4/06/2022
0.301601692	0.285994008	0.31756072	2/07/2022	Symptoms	at least one symptom	5/06/2022
0.300576281	0.284956366	0.316550654	3/07/2022	Symptoms	at least one symptom	6/06/2022
0.299817185	0.284173694	0.31581812	4/07/2022	Symptoms	at least one symptom	7/06/2022
0.299473068	0.284144052	0.315146019	5/07/2022	Symptoms	at least one symptom	8/06/2022
0.299201369	0.284074067	0.314664182	6/07/2022	Symptoms	at least one symptom	9/06/2022
0.297884841	0.282553717	0.31356386	7/07/2022	Symptoms	at least one symptom	10/06/2022
0.29686125	0.281557445	0.312514199	8/07/2022	Symptoms	at least one symptom	11/06/2022
0.296207104	0.280715208	0.3120585	9/07/2022	Symptoms	at least one symptom	12/06/2022
0.296669722	0.281055133	0.312648394	10/07/2022	Symptoms	at least one symptom	13/06/2022
0.296669722	0.281055133	0.312648394	11/07/2022	Symptoms	at least one symptom	14/06/2022
0.296880026	0.280856541	0.313286519	12/07/2022	Symptoms	at least one symptom	15/06/2022
0.303085854	0.287369578	0.319154696	13/07/2022	Symptoms	at least one symptom	16/06/2022
0.303085854	0.287369578	0.319154696	14/07/2022	Symptoms	at least one symptom	17/06/2022
0.307603018	0.292217881	0.323315226	15/07/2022	Symptoms	at least one symptom	18/06/2022
0.306666667	0.291134878	0.322534076	16/07/2022	Symptoms	at least one symptom	19/06/2022
0.306980907	0.291391305	0.322907895	17/07/2022	Symptoms	at least one symptom	20/06/2022
0.306980907	0.291391305	0.322907895	18/07/2022	Symptoms	at least one symptom	21/06/2022
0.312128419	0.296490496	0.328093533	19/07/2022	Symptoms	at least one symptom	22/06/2022
0.318774644	0.302882965	0.334988368	20/07/2022	Symptoms	at least one symptom	23/06/2022
0.318732526	0.30265034	0.335144683	21/07/2022	Symptoms	at least one symptom	24/06/2022
0.322809088	0.307078695	0.33884575	22/07/2022	Symptoms	at least one symptom	25/06/2022
0.320754717	0.305059405	0.336759579	23/07/2022	Symptoms	at least one symptom	26/06/2022
0.320660183	0.304968483	0.336661504	24/07/2022	Symptoms	at least one symptom	27/06/2022
0.320660183	0.304968483	0.336661504	25/07/2022	Symptoms	at least one symptom	28/06/2022
0.324671772	0.309501807	0.340122531	26/07/2022	Symptoms	at least one symptom	29/06/2022
0.334637376	0.31859474	0.350971512	27/07/2022	Symptoms	at least one symptom	30/06/2022
0.342015504	0.325637415	0.35868058	28/07/2022	Symptoms	at least one symptom	1/07/2022
0.339588378	0.323437183	0.356023967	29/07/2022	Symptoms	at least one symptom	2/07/2022
0.342066091	0.32601736	0.358390209	30/07/2022	Symptoms	at least one symptom	3/07/2022
0.342144342	0.326113739	0.358449537	31/07/2022	Symptoms	at least one symptom	4/07/2022
0.342144342	0.326113739	0.358449537	1/08/2022	Symptoms	at least one symptom	5/07/2022
0.34909688	0.332153286	0.36633088	2/08/2022	Symptoms	at least one symptom	6/07/2022
0.352708058	0.335673308	0.370027857	3/08/2022	Symptoms	at least one symptom	7/07/2022
0.352169841	0.33561344	0.368996615	4/08/2022	Symptoms	at least one symptom	8/07/2022
0.355371901	0.338942113	0.372060988	5/08/2022	Symptoms	at least one symptom	9/07/2022
0.354780517	0.338503798	0.371312953	6/08/2022	Symptoms	at least one symptom	10/07/2022
0.354166667	0.337979402	0.370608117	7/08/2022	Symptoms	at least one symptom	11/07/2022
0.354166667	0.337979402	0.370608117	8/08/2022	Symptoms	at least one symptom	12/07/2022
0.350194553	0.334006436	0.366645279	9/08/2022	Symptoms	at least one symptom	13/07/2022
0.34643194	0.32988663	0.363260083	10/08/2022	Symptoms	at least one symptom	14/07/2022
0.348910641	0.332298911	0.365801871	11/08/2022	Symptoms	at least one symptom	15/07/2022
0.344728435	0.32806982	0.361677711	12/08/2022	Symptoms	at least one symptom	16/07/2022
0.342589704	0.326153472	0.359313672	13/08/2022	Symptoms	at least one symptom	17/07/2022
0.340937115	0.324620424	0.357541052	14/08/2022	Symptoms	at least one symptom	18/07/2022
0.340937115	0.324620424	0.357541052	15/08/2022	Symptoms	at least one symptom	19/07/2022
0.338461538	0.321855532	0.35537093	16/08/2022	Symptoms	at least one symptom	20/07/2022
0.33385976	0.317434606	0.350592395	17/08/2022	Symptoms	at least one symptom	21/07/2022
0.332616047	0.316428125	0.349105423	18/08/2022	Symptoms	at least one symptom	22/07/2022
0.33029909	0.313683748	0.347237757	19/08/2022	Symptoms	at least one symptom	23/07/2022
0.331003812	0.314569915	0.347752283	20/08/2022	Symptoms	at least one symptom	24/07/2022
0.330410272	0.314100451	0.3470313	21/08/2022	Symptoms	at least one symptom	25/07/2022
0.330410272	0.314100451	0.3470313	22/08/2022	Symptoms	at least one symptom	26/07/2022
0.325285481	0.308710239	0.34219482	23/08/2022	Symptoms	at least one symptom	27/07/2022
0.325699746	0.309328068	0.342396302	24/08/2022	Symptoms	at least one symptom	28/07/2022
0.323223039	0.307188875	0.339574524	25/08/2022	Symptoms	at least one symptom	29/07/2022
0.320484924	0.304372742	0.336924086	26/08/2022	Symptoms	at least one symptom	30/07/2022
0.319900806	0.303819378	0.336309359	27/08/2022	Symptoms	at least one symptom	31/07/2022
0.319689922	0.303609007	0.33609845	28/08/2022	Symptoms	at least one symptom	1/08/2022
0.319689922	0.303609007	0.33609845	29/08/2022	Symptoms	at least one symptom	2/08/2022
0.313497823	0.298024902	0.329287867	30/08/2022	Symptoms	at least one symptom	3/08/2022
0.31211857	0.296656441	0.327900545	31/08/2022	Symptoms	at least one symptom	4/08/2022
0.311899038	0.296180275	0.327948958	1/09/2022	Symptoms	at least one symptom	5/08/2022
0.306403351	0.290799201	0.322346918	2/09/2022	Symptoms	at least one symptom	6/08/2022
0.307108141	0.291375477	0.323184149	3/09/2022	Symptoms	at least one symptom	7/08/2022
0.306866953	0.291065938	0.323014923	4/09/2022	Symptoms	at least one symptom	8/08/2022
0.306866953	0.291065938	0.323014923	5/09/2022	Symptoms	at least one symptom	9/08/2022
0.301523426	0.286302144	0.31707892	6/09/2022	Symptoms	at least one symptom	10/08/2022
0.302545885	0.287083513	0.318350741	7/09/2022	Symptoms	at least one symptom	11/08/2022
0.295588235	0.280284424	0.31124432	8/09/2022	Symptoms	at least one symptom	12/08/2022
0.292559524	0.277214031	0.308266804	9/09/2022	Symptoms	at least one symptom	13/08/2022
0.291691752	0.276273242	0.307477747	10/09/2022	Symptoms	at least one symptom	14/08/2022
0.29221374	0.276676676	0.308122659	11/09/2022	Symptoms	at least one symptom	15/08/2022
0.29221374	0.276676676	0.308122659	12/09/2022	Symptoms	at least one symptom	16/08/2022
0.285758418	0.270239995	0.301664808	13/09/2022	Symptoms	at least one symptom	17/08/2022
0.279975468	0.264614888	0.295731568	14/09/2022	Symptoms	at least one symptom	18/08/2022
0.280525031	0.265189833	0.29625294	15/09/2022	Symptoms	at least one symptom	19/08/2022
0.277777778	0.262615301	0.293331412	16/09/2022	Symptoms	at least one symptom	20/08/2022
0.275291232	0.260016975	0.290969333	17/09/2022	Symptoms	at least one symptom	21/08/2022
0.274339036	0.258971447	0.29011815	18/09/2022	Symptoms	at least one symptom	22/08/2022
0.274339036	0.258971447	0.29011815	19/09/2022	Symptoms	at least one symptom	23/08/2022
0.273217116	0.257725584	0.28913014	20/09/2022	Symptoms	at least one symptom	24/08/2022
0.263875969	0.248729534	0.279451736	21/09/2022	Symptoms	at least one symptom	25/08/2022
0.258444869	0.243199246	0.274141994	22/09/2022	Symptoms	at least one symptom	26/08/2022
0.258394627	0.243123371	0.274119078	23/09/2022	Symptoms	at least one symptom	27/08/2022
0.253798901	0.238539183	0.26952558	24/09/2022	Symptoms	at least one symptom	28/08/2022
0.253947792	0.238709444	0.269651304	25/09/2022	Symptoms	at least one symptom	29/08/2022
0.254019293	0.238796521	0.269706039	26/09/2022	Symptoms	at least one symptom	30/08/2022
0.248117728	0.232544328	0.26419706	27/09/2022	Symptoms	at least one symptom	31/08/2022
0.240810718	0.225373195	0.256770906	28/09/2022	Symptoms	at least one symptom	1/09/2022
0.236986301	0.221661152	0.252840224	29/09/2022	Symptoms	at least one symptom	2/09/2022
0.239071957	0.223837472	0.254821413	30/09/2022	Symptoms	at least one symptom	3/09/2022
0.239655743	0.224526156	0.255291096	1/10/2022	Symptoms	at least one symptom	4/09/2022
0.239288069	0.224199051	0.254881386	2/10/2022	Symptoms	at least one symptom	5/09/2022
0.239288069	0.224199051	0.254881386	3/10/2022	Symptoms	at least one symptom	6/09/2022
0.239383562	0.224002597	0.255288454	4/10/2022	Symptoms	at least one symptom	7/09/2022
0.235177866	0.220188012	0.250679673	5/10/2022	Symptoms	at least one symptom	8/09/2022
0.238658777	0.223603766	0.254217973	6/10/2022	Symptoms	at least one symptom	9/09/2022
0.236004023	0.220863252	0.251664269	7/10/2022	Symptoms	at least one symptom	10/09/2022
0.238190955	0.223004608	0.253892103	8/10/2022	Symptoms	at least one symptom	11/09/2022
0.238525963	0.223331912	0.254234153	9/10/2022	Symptoms	at least one symptom	12/09/2022
0.238525963	0.223331912	0.254234153	10/10/2022	Symptoms	at least one symptom	13/09/2022
0.241277156	0.226153121	0.25690096	11/10/2022	Symptoms	at least one symptom	14/09/2022
0.242262895	0.227034382	0.257994767	12/10/2022	Symptoms	at least one symptom	15/09/2022
0.236456559	0.221182739	0.252257497	13/10/2022	Symptoms	at least one symptom	16/09/2022
0.235355286	0.219976713	0.251272427	14/10/2022	Symptoms	at least one symptom	17/09/2022
0.234722222	0.219345484	0.250639768	15/10/2022	Symptoms	at least one symptom	18/09/2022
0.235051546	0.219745894	0.250891726	16/10/2022	Symptoms	at least one symptom	19/09/2022
0.235051546	0.219745894	0.250891726	17/10/2022	Symptoms	at least one symptom	20/09/2022
0.231208054	0.21617278	0.24677283	18/10/2022	Symptoms	at least one symptom	21/09/2022
0.225257183	0.20995008	0.241136716	19/10/2022	Symptoms	at least one symptom	22/09/2022
0.224625044	0.209461469	0.240352701	20/10/2022	Symptoms	at least one symptom	23/09/2022
0.221302999	0.206311601	0.236858592	21/10/2022	Symptoms	at least one symptom	24/09/2022
0.223183391	0.208116045	0.238813248	22/10/2022	Symptoms	at least one symptom	25/09/2022
0.223066298	0.208017395	0.238676778	23/10/2022	Symptoms	at least one symptom	26/09/2022
0.222914503	0.207851363	0.238540901	24/10/2022	Symptoms	at least one symptom	27/09/2022
0.219702099	0.204885177	0.235076228	25/10/2022	Symptoms	at least one symptom	28/09/2022
0.221602787	0.206523654	0.237251635	26/10/2022	Symptoms	at least one symptom	29/09/2022
0.218835616	0.203955579	0.234281148	27/10/2022	Symptoms	at least one symptom	30/09/2022
0.21358885	0.198718462	0.229045468	28/10/2022	Symptoms	at least one symptom	1/10/2022
0.21130742	0.19639467	0.226819517	29/10/2022	Symptoms	at least one symptom	2/10/2022
0.211727528	0.19685022	0.227199494	30/10/2022	Symptoms	at least one symptom	3/10/2022
0.211727528	0.19685022	0.227199494	31/10/2022	Symptoms	at least one symptom	4/10/2022
0.206933145	0.192132356	0.222343081	1/11/2022	Symptoms	at least one symptom	5/10/2022
0.206617151	0.192162944	0.221653182	2/11/2022	Symptoms	at least one symptom	6/10/2022
0.204932268	0.190319635	0.220147086	3/11/2022	Symptoms	at least one symptom	7/10/2022
0.207573633	0.192819612	0.222930094	4/11/2022	Symptoms	at least one symptom	8/10/2022
0.205861582	0.191103462	0.221230008	5/11/2022	Symptoms	at least one symptom	9/10/2022
0.205083565	0.190449112	0.220321369	6/11/2022	Symptoms	at least one symptom	10/10/2022
0.205083565	0.190449112	0.220321369	7/11/2022	Symptoms	at least one symptom	11/10/2022
0.201025641	0.186635665	0.216016177	8/11/2022	Symptoms	at least one symptom	12/10/2022
0.196789951	0.182375322	0.211826354	9/11/2022	Symptoms	at least one symptom	13/10/2022
0.200068752	0.185666604	0.215076736	10/11/2022	Symptoms	at least one symptom	14/10/2022
0.202040816	0.187658934	0.217018127	11/11/2022	Symptoms	at least one symptom	15/10/2022
0.202178353	0.1877878	0.217164465	12/11/2022	Symptoms	at least one symptom	16/10/2022
0.202266484	0.187809999	0.217323703	13/11/2022	Symptoms	at least one symptom	17/10/2022
0.202266484	0.187809999	0.217323703	14/11/2022	Symptoms	at least one symptom	18/10/2022
0.202794819	0.188377436	0.217807335	15/11/2022	Symptoms	at least one symptom	19/10/2022
0.204598467	0.190292165	0.219482963	16/11/2022	Symptoms	at least one symptom	20/10/2022
0.209124209	0.194701131	0.224116173	17/11/2022	Symptoms	at least one symptom	21/10/2022
0.210115411	0.195528238	0.225280562	18/11/2022	Symptoms	at least one symptom	22/10/2022
0.208262784	0.19374234	0.223363539	19/11/2022	Symptoms	at least one symptom	23/10/2022
0.207836457	0.193283479	0.22297419	20/11/2022	Symptoms	at least one symptom	24/10/2022
0.207836457	0.193283479	0.22297419	21/11/2022	Symptoms	at least one symptom	25/10/2022
0.21389271	0.199110922	0.229252396	22/11/2022	Symptoms	at least one symptom	26/10/2022
0.214614878	0.200131482	0.229649871	23/11/2022	Symptoms	at least one symptom	27/10/2022
0.218108381	0.203374065	0.233399865	24/11/2022	Symptoms	at least one symptom	28/10/2022
0.217643052	0.202833873	0.233017024	25/11/2022	Symptoms	at least one symptom	29/10/2022
0.217801753	0.203062965	0.233099267	26/11/2022	Symptoms	at least one symptom	30/10/2022
0.217966102	0.203183521	0.23331013	27/11/2022	Symptoms	at least one symptom	31/10/2022
0.218200271	0.203426582	0.233533791	28/11/2022	Symptoms	at least one symptom	1/11/2022
0.221708185	0.206467535	0.237530577	29/11/2022	Symptoms	at least one symptom	2/11/2022
0.226194819	0.210649203	0.242327246	30/11/2022	Symptoms	at least one symptom	3/11/2022
0.227869986	0.212690949	0.243601566	1/12/2022	Symptoms	at least one symptom	4/11/2022
0.227272727	0.212024495	0.243080961	2/12/2022	Symptoms	at least one symptom	5/11/2022
0.23008547	0.214937664	0.245775069	3/12/2022	Symptoms	at least one symptom	6/11/2022
0.231589814	0.216356509	0.247365421	4/12/2022	Symptoms	at least one symptom	7/11/2022
0.231589814	0.216356509	0.247365421	5/12/2022	Symptoms	at least one symptom	8/11/2022
0.236764706	0.220895543	0.253202277	6/12/2022	Symptoms	at least one symptom	9/11/2022
0.240747527	0.224808575	0.25724438	7/12/2022	Symptoms	at least one symptom	10/11/2022
0.24033249	0.224512422	0.256703632	8/12/2022	Symptoms	at least one symptom	11/11/2022
0.244680851	0.228908243	0.260985005	9/12/2022	Symptoms	at least one symptom	12/11/2022
0.246793761	0.231151035	0.262951658	10/12/2022	Symptoms	at least one symptom	13/11/2022
0.246337308	0.230837719	0.262344153	11/12/2022	Symptoms	at least one symptom	14/11/2022
0.246337308	0.230837719	0.262344153	12/12/2022	Symptoms	at least one symptom	15/11/2022
0.253710735	0.237948101	0.269972314	13/12/2022	Symptoms	at least one symptom	16/11/2022
0.261409273	0.245033084	0.278296811	14/12/2022	Symptoms	at least one symptom	17/11/2022
0.259231062	0.242559246	0.276441066	15/12/2022	Symptoms	at least one symptom	18/11/2022
0.262282691	0.2456038	0.279489078	16/12/2022	Symptoms	at least one symptom	19/11/2022
0.264359615	0.24810857	0.281104053	17/12/2022	Symptoms	at least one symptom	20/11/2022
0.266073871	0.250126168	0.282490968	18/12/2022	Symptoms	at least one symptom	21/11/2022
0.265971755	0.250160066	0.282245098	19/12/2022	Symptoms	at least one symptom	22/11/2022
0.266088214	0.249693334	0.282979448	20/12/2022	Symptoms	at least one symptom	23/11/2022
0.269292605	0.251941047	0.287188774	21/12/2022	Symptoms	at least one symptom	24/11/2022
0.270583368	0.252951927	0.288772382	22/12/2022	Symptoms	at least one symptom	25/11/2022
0.275981026	0.257864352	0.294665274	23/12/2022	Symptoms	at least one symptom	26/11/2022
0.277704194	0.25933631	0.296648792	24/12/2022	Symptoms	at least one symptom	27/11/2022
0.278272484	0.259815074	0.29731003	25/12/2022	Symptoms	at least one symptom	28/11/2022
0.278125	0.25964622	0.297185868	26/12/2022	Symptoms	at least one symptom	29/11/2022
0.27839851	0.259524018	0.297879453	27/12/2022	Symptoms	at least one symptom	30/11/2022
0.282365477	0.262087614	0.303325561	28/12/2022	Symptoms	at least one symptom	1/12/2022
0.285126396	0.263763218	0.307233367	29/12/2022	Symptoms	at least one symptom	2/12/2022
0.286059143	0.264392738	0.308485922	30/12/2022	Symptoms	at least one symptom	3/12/2022
0.28516129	0.262786444	0.308352869	31/12/2022	Symptoms	at least one symptom	4/12/2022
0.284776903	0.262223	0.308163082	1/01/2023	Symptoms	at least one symptom	5/12/2022
0.284776903	0.262223	0.308163082	2/01/2023	Symptoms	at least one symptom	6/12/2022
0.285626536	0.26377976	0.308248911	3/01/2023	Symptoms	at least one symptom	7/12/2022
0.290283645	0.268514722	0.312797871	4/01/2023	Symptoms	at least one symptom	8/12/2022
0.288114499	0.266064408	0.310941252	5/01/2023	Symptoms	at least one symptom	9/12/2022
0.282212445	0.26020108	0.305030291	6/01/2023	Symptoms	at least one symptom	10/12/2022
0.279947055	0.257423889	0.30332864	7/01/2023	Symptoms	at least one symptom	11/12/2022
0.283892617	0.261107501	0.307532675	8/01/2023	Symptoms	at least one symptom	12/12/2022
0.283892617	0.261107501	0.307532675	9/01/2023	Symptoms	at least one symptom	13/12/2022
0.264026403	0.241974082	0.286997114	10/01/2023	Symptoms	at least one symptom	14/12/2022
0.252888318	0.231465976	0.275245882	11/01/2023	Symptoms	at least one symptom	15/12/2022
0.246135553	0.225709756	0.26745087	12/01/2023	Symptoms	at least one symptom	16/12/2022
0.242924528	0.22267877	0.264063633	13/01/2023	Symptoms	at least one symptom	17/12/2022
0.238892466	0.217872833	0.260903864	14/01/2023	Symptoms	at least one symptom	18/12/2022
0.233171409	0.211553663	0.255882336	15/01/2023	Symptoms	at least one symptom	19/12/2022
0.232207045	0.21024263	0.255308432	16/01/2023	Symptoms	at least one symptom	20/12/2022
0.229392971	0.208766298	0.251039821	17/01/2023	Symptoms	at least one symptom	21/12/2022
0.228183962	0.208400575	0.248912303	18/01/2023	Symptoms	at least one symptom	22/12/2022
0.221447721	0.202784707	0.240990822	19/01/2023	Symptoms	at least one symptom	23/12/2022
0.218797372	0.200756978	0.237674703	20/01/2023	Symptoms	at least one symptom	24/12/2022
0.218299354	0.200417099	0.23700659	21/01/2023	Symptoms	at least one symptom	25/12/2022
0.217929668	0.20009404	0.23658807	22/01/2023	Symptoms	at least one symptom	26/12/2022
0.217929668	0.20009404	0.23658807	23/01/2023	Symptoms	at least one symptom	27/12/2022
0.213596693	0.196545335	0.231422462	24/01/2023	Symptoms	at least one symptom	28/12/2022
0.211315902	0.194906516	0.228453328	25/01/2023	Symptoms	at least one symptom	29/12/2022
0.210056772	0.19412828	0.226676775	26/01/2023	Symptoms	at least one symptom	30/12/2022
0.209183673	0.1935362	0.225502271	27/01/2023	Symptoms	at least one symptom	31/12/2022
0.206712433	0.191355955	0.222726543	28/01/2023	Symptoms	at least one symptom	1/01/2023
0.206805293	0.191512397	0.222749852	29/01/2023	Symptoms	at least one symptom	2/01/2023
0.205948795	0.190711848	0.221836598	30/01/2023	Symptoms	at least one symptom	3/01/2023
0.196952381	0.181892715	0.212690976	31/01/2023	Symptoms	at least one symptom	4/01/2023
0.187116564	0.172314479	0.202624444	1/02/2023	Symptoms	at least one symptom	5/01/2023
0.18404908	0.169345598	0.19946535	2/02/2023	Symptoms	at least one symptom	6/01/2023
0.177166858	0.162720333	0.192338794	3/02/2023	Symptoms	at least one symptom	7/01/2023
0.177394636	0.162915911	0.192600774	4/02/2023	Symptoms	at least one symptom	8/01/2023
0.17503864	0.160579062	0.190237286	5/02/2023	Symptoms	at least one symptom	9/01/2023
0.17503864	0.160579062	0.190237286	6/02/2023	Symptoms	at least one symptom	10/01/2023
0.173363095	0.15922772	0.188213546	7/02/2023	Symptoms	at least one symptom	11/01/2023
0.172554853	0.158449353	0.187376951	8/02/2023	Symptoms	at least one symptom	12/01/2023
0.169954476	0.155799228	0.184846726	9/02/2023	Symptoms	at least one symptom	13/01/2023
0.16873065	0.154478601	0.183737478	10/02/2023	Symptoms	at least one symptom	14/01/2023
0.167121153	0.152879766	0.182126099	11/02/2023	Symptoms	at least one symptom	15/01/2023
0.166993336	0.152712562	0.182042796	12/02/2023	Symptoms	at least one symptom	16/01/2023
0.166993336	0.152712562	0.182042796	13/02/2023	Symptoms	at least one symptom	17/01/2023
0.163921569	0.149748843	0.178870478	14/02/2023	Symptoms	at least one symptom	18/01/2023
0.159295499	0.145306569	0.174069904	15/02/2023	Symptoms	at least one symptom	19/01/2023
0.162799843	0.148648879	0.177731781	16/02/2023	Symptoms	at least one symptom	20/01/2023
0.161747344	0.147629572	0.176649185	17/02/2023	Symptoms	at least one symptom	21/01/2023
0.161671924	0.147543232	0.176586423	18/02/2023	Symptoms	at least one symptom	22/01/2023
0.161799526	0.147660633	0.17672455	19/02/2023	Symptoms	at least one symptom	23/01/2023
0.161799526	0.147660633	0.17672455	20/02/2023	Symptoms	at least one symptom	24/01/2023
0.163232964	0.149013714	0.178238089	21/02/2023	Symptoms	at least one symptom	25/01/2023
0.163686929	0.149431553	0.178729307	22/02/2023	Symptoms	at least one symptom	26/01/2023
0.1616	0.147374139	0.176623248	23/02/2023	Symptoms	at least one symptom	27/01/2023
0.16015625	0.146148844	0.174945574	24/02/2023	Symptoms	at least one symptom	28/01/2023
0.162945554	0.148816599	0.177852058	25/02/2023	Symptoms	at least one symptom	29/01/2023
0.162450593	0.148276695	0.177410336	26/02/2023	Symptoms	at least one symptom	30/01/2023
0.163159984	0.148929519	0.178178071	27/02/2023	Symptoms	at least one symptom	31/01/2023
0.163940965	0.149648281	0.179023211	28/02/2023	Symptoms	at least one symptom	1/02/2023
0.164185277	0.149626718	0.179562102	1/03/2023	Symptoms	at least one symptom	2/02/2023
0.1624	0.14814445	0.177451025	2/03/2023	Symptoms	at least one symptom	3/02/2023
0.165453074	0.15100541	0.180697917	3/03/2023	Symptoms	at least one symptom	4/02/2023
0.165594855	0.151187864	0.180793516	4/03/2023	Symptoms	at least one symptom	5/02/2023
0.165528325	0.151126614	0.180721543	5/03/2023	Symptoms	at least one symptom	6/02/2023
0.165064103	0.150699252	0.180219334	6/03/2023	Symptoms	at least one symptom	7/02/2023
0.169676606	0.154803415	0.185367103	7/03/2023	Symptoms	at least one symptom	8/02/2023
0.168765743	0.153929	0.18442173	8/03/2023	Symptoms	at least one symptom	9/02/2023
0.171112023	0.156356596	0.186662304	9/03/2023	Symptoms	at least one symptom	10/02/2023
0.168650794	0.154224288	0.183851592	10/03/2023	Symptoms	at least one symptom	11/02/2023
0.170818505	0.156340534	0.186062877	11/03/2023	Symptoms	at least one symptom	12/02/2023
0.170405352	0.155975669	0.185598757	12/03/2023	Symptoms	at least one symptom	13/02/2023
0.170405352	0.155975669	0.185598757	13/03/2023	Symptoms	at least one symptom	14/02/2023
0.170896114	0.156395606	0.186164984	14/03/2023	Symptoms	at least one symptom	15/02/2023
0.174170616	0.159584107	0.189514715	15/03/2023	Symptoms	at least one symptom	16/02/2023
0.175637394	0.160823179	0.191224513	16/03/2023	Symptoms	at least one symptom	17/02/2023
0.175270108	0.160550714	0.190754554	17/03/2023	Symptoms	at least one symptom	18/02/2023
0.174272227	0.159710543	0.189588258	18/03/2023	Symptoms	at least one symptom	19/02/2023
0.175205319	0.160653807	0.190504543	19/03/2023	Symptoms	at least one symptom	20/02/2023
0.174912349	0.160398851	0.190171303	20/03/2023	Symptoms	at least one symptom	21/02/2023
0.1745142	0.160308827	0.189435317	21/03/2023	Symptoms	at least one symptom	22/02/2023
0.170229008	0.156021661	0.185177268	22/03/2023	Symptoms	at least one symptom	23/02/2023
0.173188687	0.158773173	0.188349561	23/03/2023	Symptoms	at least one symptom	24/02/2023
0.173512476	0.159151544	0.188611107	24/03/2023	Symptoms	at least one symptom	25/02/2023
0.173762946	0.15939889	0.188863558	25/03/2023	Symptoms	at least one symptom	26/02/2023
0.175075301	0.160798362	0.190072158	26/03/2023	Symptoms	at least one symptom	27/02/2023
0.175075301	0.160798362	0.190072158	27/03/2023	Symptoms	at least one symptom	28/02/2023
0.181102362	0.166655527	0.196252669	28/03/2023	Symptoms	at least one symptom	1/03/2023
0.181818182	0.167812356	0.196480717	29/03/2023	Symptoms	at least one symptom	2/03/2023
0.18533237	0.171014879	0.200318387	30/03/2023	Symptoms	at least one symptom	3/03/2023
0.186936124	0.172576473	0.201960133	31/03/2023	Symptoms	at least one symptom	4/03/2023
0.187635575	0.173241479	0.202693737	1/04/2023	Symptoms	at least one symptom	5/03/2023
0.187636364	0.173200911	0.202739773	2/04/2023	Symptoms	at least one symptom	6/03/2023
0.188115202	0.173646732	0.203252309	3/04/2023	Symptoms	at least one symptom	7/03/2023
0.193536674	0.178931803	0.208795803	4/04/2023	Symptoms	at least one symptom	8/03/2023
0.195345557	0.180897847	0.210424687	5/04/2023	Symptoms	at least one symptom	9/03/2023
0.196872779	0.182324549	0.212054182	6/04/2023	Symptoms	at least one symptom	10/03/2023
0.199565375	0.184800807	0.214969575	7/04/2023	Symptoms	at least one symptom	11/03/2023
0.198909091	0.184134488	0.214327319	8/04/2023	Symptoms	at least one symptom	12/03/2023
0.198625181	0.183895938	0.213995374	9/04/2023	Symptoms	at least one symptom	13/03/2023
0.198553345	0.183828836	0.213918725	10/04/2023	Symptoms	at least one symptom	14/03/2023
0.20367102	0.188976727	0.218979983	11/04/2023	Symptoms	at least one symptom	15/03/2023
0.203342618	0.188756632	0.218535547	12/04/2023	Symptoms	at least one symptom	16/03/2023
0.204193881	0.189676451	0.219308745	13/04/2023	Symptoms	at least one symptom	17/03/2023
0.20645619	0.191647858	0.221876414	14/04/2023	Symptoms	at least one symptom	18/03/2023
0.208027923	0.19329466	0.223359935	15/04/2023	Symptoms	at least one symptom	19/03/2023
0.208058354	0.19335979	0.223352672	16/04/2023	Symptoms	at least one symptom	20/03/2023
0.208434995	0.193700796	0.223766261	17/04/2023	Symptoms	at least one symptom	21/03/2023
0.216585024	0.201604534	0.232148021	18/04/2023	Symptoms	at least one symptom	22/03/2023
0.222901801	0.207976693	0.238379786	19/04/2023	Symptoms	at least one symptom	23/03/2023
0.223151556	0.208334621	0.238512309	20/04/2023	Symptoms	at least one symptom	24/03/2023
0.22668482	0.211653218	0.242262638	21/04/2023	Symptoms	at least one symptom	25/03/2023
0.226190476	0.211176114	0.241751674	22/04/2023	Symptoms	at least one symptom	26/03/2023
0.225894378	0.21087464	0.241462486	23/04/2023	Symptoms	at least one symptom	27/03/2023
0.225894378	0.21087464	0.241462486	24/04/2023	Symptoms	at least one symptom	28/03/2023
0.223265896	0.207870683	0.239248412	25/04/2023	Symptoms	at least one symptom	29/03/2023
0.221709826	0.206493279	0.237506242	26/04/2023	Symptoms	at least one symptom	30/03/2023
0.223942208	0.208899571	0.239542502	27/04/2023	Symptoms	at least one symptom	31/03/2023
0.22534734	0.210381547	0.240859604	28/04/2023	Symptoms	at least one symptom	1/04/2023
0.2253569	0.210368177	0.240893759	29/04/2023	Symptoms	at least one symptom	2/04/2023
0.224711473	0.209748828	0.240222799	30/04/2023	Symptoms	at least one symptom	3/04/2023
0.224711473	0.209748828	0.240222799	1/05/2023	Symptoms	at least one symptom	4/04/2023
0.220647037	0.205272953	0.23661771	2/05/2023	Symptoms	at least one symptom	5/04/2023
0.222178374	0.206123546	0.238877683	3/05/2023	Symptoms	at least one symptom	6/04/2023
0.223524487	0.206956423	0.240773109	4/05/2023	Symptoms	at least one symptom	7/04/2023
0.224596598	0.207658048	0.242241647	5/05/2023	Symptoms	at least one symptom	8/04/2023
0.224823322	0.207771181	0.242590486	6/05/2023	Symptoms	at least one symptom	9/04/2023
0.226195798	0.209002883	0.244108799	7/05/2023	Symptoms	at least one symptom	10/04/2023
0.226296959	0.209097361	0.244216699	8/05/2023	Symptoms	at least one symptom	11/04/2023
0.224428997	0.206371469	0.243292204	9/05/2023	Symptoms	at least one symptom	12/04/2023
0.22333001	0.205270305	0.242201883	10/05/2023	Symptoms	at least one symptom	13/04/2023
0.226119059	0.208655444	0.244326411	11/05/2023	Symptoms	at least one symptom	14/04/2023
0.228533095	0.211270335	0.246510072	12/05/2023	Symptoms	at least one symptom	15/04/2023
0.22970562	0.212432976	0.247687458	13/05/2023	Symptoms	at least one symptom	16/04/2023
0.2296757	0.212438148	0.247619667	14/05/2023	Symptoms	at least one symptom	17/04/2023
0.229813665	0.212583651	0.247748784	15/05/2023	Symptoms	at least one symptom	18/04/2023
0.229100768	0.211733329	0.247188385	16/05/2023	Symptoms	at least one symptom	19/04/2023
0.220575414	0.203755323	0.238112081	17/05/2023	Symptoms	at least one symptom	20/04/2023
0.221016066	0.204215894	0.238528859	18/05/2023	Symptoms	at least one symptom	21/04/2023
0.222173723	0.205296791	0.239764042	19/05/2023	Symptoms	at least one symptom	22/04/2023
0.223053234	0.206085011	0.240738242	20/05/2023	Symptoms	at least one symptom	23/04/2023
0.224634471	0.207561531	0.242425165	21/05/2023	Symptoms	at least one symptom	24/04/2023
0.224634471	0.207561531	0.242425165	22/05/2023	Symptoms	at least one symptom	25/04/2023
0.225949879	0.209600517	0.242950443	23/05/2023	Symptoms	at least one symptom	26/04/2023
0.230165289	0.213522225	0.247463885	24/05/2023	Symptoms	at least one symptom	27/04/2023
0.231583591	0.214353788	0.249509802	25/05/2023	Symptoms	at least one symptom	28/04/2023
0.233318796	0.216138946	0.251182621	26/05/2023	Symptoms	at least one symptom	29/04/2023
0.234106529	0.21703412	0.251850551	27/05/2023	Symptoms	at least one symptom	30/04/2023
0.234261242	0.217210101	0.251981575	28/05/2023	Symptoms	at least one symptom	1/05/2023
0.234160959	0.217116115	0.251874961	29/05/2023	Symptoms	at least one symptom	2/05/2023
0.235178642	0.218823514	0.252144745	30/05/2023	Symptoms	at least one symptom	3/05/2023
0.241663679	0.225874398	0.257996839	31/05/2023	Symptoms	at least one symptom	4/05/2023
0.241438948	0.225933993	0.257468927	1/06/2023	Symptoms	at least one symptom	5/05/2023
0.241390839	0.226146646	0.257142482	2/06/2023	Symptoms	at least one symptom	6/05/2023
0.239922606	0.224982186	0.255355152	3/06/2023	Symptoms	at least one symptom	7/05/2023
0.241182078	0.226322674	0.25652401	4/06/2023	Symptoms	at least one symptom	8/05/2023
0.24137931	0.2265483	0.256690329	5/06/2023	Symptoms	at least one symptom	9/05/2023
0.240778991	0.226465187	0.255541358	6/06/2023	Symptoms	at least one symptom	10/05/2023
0.242966002	0.22865414	0.257719609	7/06/2023	Symptoms	at least one symptom	11/05/2023
0.242275925	0.227671093	0.257343192	8/06/2023	Symptoms	at least one symptom	12/05/2023
0.244571773	0.230021454	0.259573852	9/06/2023	Symptoms	at least one symptom	13/05/2023
0.24370258	0.229124685	0.258736686	10/06/2023	Symptoms	at least one symptom	14/05/2023
0.244253754	0.229593224	0.259374002	11/06/2023	Symptoms	at least one symptom	15/05/2023
0.244635193	0.229964308	0.259765249	12/06/2023	Symptoms	at least one symptom	16/05/2023
0.243048741	0.227931999	0.258658707	13/06/2023	Symptoms	at least one symptom	17/05/2023
0.248389175	0.233270647	0.263983269	14/06/2023	Symptoms	at least one symptom	18/05/2023
0.246289864	0.231366308	0.261683373	15/06/2023	Symptoms	at least one symptom	19/05/2023
0.243201	0.228418166	0.258454748	16/06/2023	Symptoms	at least one symptom	20/05/2023
0.243159204	0.228416153	0.25837074	17/06/2023	Symptoms	at least one symptom	21/05/2023
0.241178276	0.226574899	0.2562475	18/06/2023	Symptoms	at least one symptom	22/05/2023
0.241178276	0.226574899	0.2562475	19/06/2023	Symptoms	at least one symptom	23/05/2023
0.238377258	0.224089681	0.253119193	20/06/2023	Symptoms	at least one symptom	24/05/2023
0.238208247	0.223911691	0.252960271	21/06/2023	Symptoms	at least one symptom	25/05/2023
0.234618781	0.220454633	0.249241118	22/06/2023	Symptoms	at least one symptom	26/05/2023
0.232068761	0.217913167	0.246690144	23/06/2023	Symptoms	at least one symptom	27/05/2023
0.23063117	0.216442828	0.245292183	24/06/2023	Symptoms	at least one symptom	28/05/2023
0.230607336	0.216383571	0.245306246	25/06/2023	Symptoms	at least one symptom	29/05/2023
0.230676692	0.216449235	0.245379314	26/06/2023	Symptoms	at least one symptom	30/05/2023
0.227323628	0.213667176	0.241427725	27/06/2023	Symptoms	at least one symptom	31/05/2023
0.223133236	0.209264575	0.237477493	28/06/2023	Symptoms	at least one symptom	1/06/2023
0.222813239	0.208889118	0.237217899	29/06/2023	Symptoms	at least one symptom	2/06/2023
0.221961933	0.208120466	0.23628102	30/06/2023	Symptoms	at least one symptom	3/06/2023
0.222287736	0.208392166	0.236663619	1/07/2023	Symptoms	at least one symptom	4/06/2023
0.218621096	0.204815894	0.232912704	2/07/2023	Symptoms	at least one symptom	5/06/2023
0.218343195	0.204516274	0.232659035	3/07/2023	Symptoms	at least one symptom	6/06/2023
0.216516517	0.202631072	0.230901509	4/07/2023	Symptoms	at least one symptom	7/06/2023
0.218960963	0.20517387	0.233232004	5/07/2023	Symptoms	at least one symptom	8/06/2023
0.218309859	0.204540206	0.232564446	6/07/2023	Symptoms	at least one symptom	9/06/2023
0.214369501	0.200698306	0.228532169	7/07/2023	Symptoms	at least one symptom	10/06/2023
0.21486854	0.200979708	0.229263053	8/07/2023	Symptoms	at least one symptom	11/06/2023
0.213080793	0.19937898	0.227280869	9/07/2023	Symptoms	at least one symptom	12/06/2023
0.212614747	0.198920335	0.226808534	10/07/2023	Symptoms	at least one symptom	13/06/2023
0.214246575	0.201031815	0.227920491	11/07/2023	Symptoms	at least one symptom	14/06/2023
0.2137471	0.200165847	0.227815439	12/07/2023	Symptoms	at least one symptom	15/06/2023
0.211081794	0.197492821	0.225167788	13/07/2023	Symptoms	at least one symptom	16/06/2023
0.21163868	0.198120264	0.225646936	14/07/2023	Symptoms	at least one symptom	17/06/2023
0.210757089	0.19719581	0.224814486	15/07/2023	Symptoms	at least one symptom	18/06/2023
0.21171573	0.198015241	0.225919266	16/07/2023	Symptoms	at least one symptom	19/06/2023
0.211652794	0.19795588	0.225852716	17/07/2023	Symptoms	at least one symptom	20/06/2023
0.211620997	0.197193829	0.226607257	18/07/2023	Symptoms	at least one symptom	21/06/2023
0.212360762	0.197295085	0.228033737	19/07/2023	Symptoms	at least one symptom	22/06/2023
0.215584416	0.20018869	0.231600332	20/07/2023	Symptoms	at least one symptom	23/06/2023
0.215159889	0.199295957	0.231684967	21/07/2023	Symptoms	at least one symptom	24/06/2023
0.215913635	0.199928194	0.232566957	22/07/2023	Symptoms	at least one symptom	25/06/2023
0.215913635	0.199928194	0.232566957	23/07/2023	Symptoms	at least one symptom	26/06/2023
0.215913635	0.199928194	0.232566957	24/07/2023	Symptoms	at least one symptom	27/06/2023
0.216837983	0.199140305	0.235351865	25/07/2023	Symptoms	at least one symptom	28/06/2023
0.213483146	0.195517455	0.232310949	26/07/2023	Symptoms	at least one symptom	29/06/2023
0.213036566	0.19475461	0.232214755	27/07/2023	Symptoms	at least one symptom	30/06/2023
0.212984055	0.194042215	0.232889758	28/07/2023	Symptoms	at least one symptom	1/07/2023
0.213301378	0.193866896	0.233749287	29/07/2023	Symptoms	at least one symptom	2/07/2023
0.217766811	0.19789192	0.238669001	30/07/2023	Symptoms	at least one symptom	3/07/2023
0.217766811	0.19789192	0.238669001	31/07/2023	Symptoms	at least one symptom	4/07/2023
0.225378788	0.20501073	0.246769752	1/08/2023	Symptoms	at least one symptom	5/07/2023
0.22314578	0.202726666	0.244609496	2/08/2023	Symptoms	at least one symptom	6/07/2023
0.217665615	0.197572601	0.238809854	3/08/2023	Symptoms	at least one symptom	7/07/2023
0.214377407	0.194231922	0.235605077	4/08/2023	Symptoms	at least one symptom	8/07/2023
0.213316893	0.19360578	0.234071007	5/08/2023	Symptoms	at least one symptom	9/07/2023
0.214059531	0.194058269	0.235129656	6/08/2023	Symptoms	at least one symptom	10/07/2023
0.214059531	0.194058269	0.235129656	7/08/2023	Symptoms	at least one symptom	11/07/2023
0.208471211	0.188240557	0.229841344	8/08/2023	Symptoms	at least one symptom	12/07/2023
0.202175304	0.18251881	0.222957065	9/08/2023	Symptoms	at least one symptom	13/07/2023
0.207901554	0.187906828	0.229013384	10/08/2023	Symptoms	at least one symptom	14/07/2023
0.212541254	0.19218368	0.234019242	11/08/2023	Symptoms	at least one symptom	15/07/2023
0.21167415	0.191634095	0.232806027	12/08/2023	Symptoms	at least one symptom	16/07/2023
0.206049149	0.186392818	0.226799004	13/08/2023	Symptoms	at least one symptom	17/07/2023
0.206179067	0.186511742	0.226940122	14/08/2023	Symptoms	at least one symptom	18/07/2023
0.201016375	0.182576595	0.220452038	15/08/2023	Symptoms	at least one symptom	19/07/2023
0.201363398	0.183572667	0.22007731	16/08/2023	Symptoms	at least one symptom	20/07/2023
0.19468599	0.177828725	0.212412358	17/08/2023	Symptoms	at least one symptom	21/07/2023
0.191556968	0.175315779	0.208622824	18/08/2023	Symptoms	at least one symptom	22/07/2023
0.191954526	0.175997405	0.208704747	19/08/2023	Symptoms	at least one symptom	23/07/2023
0.191072174	0.175509796	0.207393162	20/08/2023	Symptoms	at least one symptom	24/07/2023
0.190535492	0.175028961	0.20679815	21/08/2023	Symptoms	at least one symptom	25/07/2023
0.188679245	0.173486884	0.204607082	22/08/2023	Symptoms	at least one symptom	26/07/2023
0.190107051	0.175487447	0.205399379	23/08/2023	Symptoms	at least one symptom	27/07/2023
0.189825879	0.175768256	0.20450591	24/08/2023	Symptoms	at least one symptom	28/07/2023
0.189104571	0.175657006	0.20312389	25/08/2023	Symptoms	at least one symptom	29/07/2023
0.190417311	0.177017385	0.204379289	26/08/2023	Symptoms	at least one symptom	30/07/2023
0.19038817	0.177011552	0.204324976	27/08/2023	Symptoms	at least one symptom	31/07/2023
0.19038817	0.177011552	0.204324976	28/08/2023	Symptoms	at least one symptom	1/08/2023
0.186666667	0.173352626	0.20055141	29/08/2023	Symptoms	at least one symptom	2/08/2023
0.185266458	0.171920838	0.199191689	30/08/2023	Symptoms	at least one symptom	3/08/2023
0.185278389	0.171909604	0.199228785	31/08/2023	Symptoms	at least one symptom	4/08/2023
0.183348924	0.170094101	0.197183813	1/09/2023	Symptoms	at least one symptom	5/08/2023
0.182692308	0.169491262	0.196471548	2/09/2023	Symptoms	at least one symptom	6/08/2023
0.182926829	0.169665938	0.196770214	3/09/2023	Symptoms	at least one symptom	7/08/2023
0.049614112	0.036415727	0.065827212	18/01/2022	Job	at least one symptom	11/01/2022
0.050551471	0.038306032	0.065294382	19/01/2022	Job	at least one symptom	11/01/2022
0.053164557	0.041091574	0.067511225	20/01/2022	Job	at least one symptom	11/01/2022
0.053375196	0.041682992	0.067178256	21/01/2022	Job	at least one symptom	11/01/2022
0.052631579	0.041331264	0.065927152	22/01/2022	Job	at least one symptom	11/01/2022
0.053468208	0.042213985	0.066662165	23/01/2022	Job	at least one symptom	11/01/2022
0.053468208	0.042213985	0.066662165	24/01/2022	Job	at least one symptom	11/01/2022
0.05	0.039593513	0.062185549	25/01/2022	Job	at least one symptom	11/01/2022
0.053017484	0.043052947	0.064491637	26/01/2022	Job	at least one symptom	11/01/2022
0.052962769	0.043343071	0.063984599	27/01/2022	Job	at least one symptom	11/01/2022
0.054718876	0.0451422	0.065631043	28/01/2022	Job	at least one symptom	11/01/2022
0.054474708	0.045062743	0.065180782	29/01/2022	Job	at least one symptom	11/01/2022
0.054196643	0.044871364	0.064798658	30/01/2022	Job	at least one symptom	11/01/2022
0.054196643	0.044871364	0.064798658	31/01/2022	Job	at least one symptom	11/01/2022
0.054659498	0.045595078	0.064914017	1/02/2022	Job	at least one symptom	11/01/2022
0.05480034	0.045952963	0.064774898	2/02/2022	Job	at least one symptom	11/01/2022
0.055847835	0.047122525	0.06564345	3/02/2022	Job	at least one symptom	11/01/2022
0.055662188	0.047169667	0.065169715	4/02/2022	Job	at least one symptom	11/01/2022
0.056758775	0.048297239	0.066204614	5/02/2022	Job	at least one symptom	11/01/2022
0.057049419	0.048677192	0.066378459	6/02/2022	Job	at least one symptom	11/01/2022
0.056945956	0.048588539	0.066258673	7/02/2022	Job	at least one symptom	11/01/2022
0.058869396	0.050073261	0.0686884	8/02/2022	Job	at least one symptom	12/01/2022
0.059504792	0.050558889	0.069497157	9/02/2022	Job	at least one symptom	13/01/2022
0.06091954	0.052048628	0.070790367	10/02/2022	Job	at least one symptom	14/01/2022
0.063538973	0.054641222	0.073394139	11/02/2022	Job	at least one symptom	15/01/2022
0.063254113	0.054419923	0.073036468	12/02/2022	Job	at least one symptom	16/01/2022
0.062316716	0.053535979	0.072050287	13/02/2022	Job	at least one symptom	17/01/2022
0.062339567	0.053555699	0.072076571	14/02/2022	Job	at least one symptom	18/01/2022
0.063649742	0.054761842	0.073490875	15/02/2022	Job	at least one symptom	19/01/2022
0.063908386	0.054985383	0.073787928	16/02/2022	Job	at least one symptom	20/01/2022
0.063244048	0.054336265	0.0731168	17/02/2022	Job	at least one symptom	21/01/2022
0.06358164	0.054602083	0.073536377	18/02/2022	Job	at least one symptom	22/01/2022
0.065388952	0.056290552	0.075457063	19/02/2022	Job	at least one symptom	23/01/2022
0.06490566	0.05582198	0.074964294	20/02/2022	Job	at least one symptom	24/01/2022
0.06490566	0.05582198	0.074964294	21/02/2022	Job	at least one symptom	25/01/2022
0.06524143	0.056237675	0.075196437	22/02/2022	Job	at least one symptom	26/01/2022
0.067180617	0.058065347	0.077238706	23/02/2022	Job	at least one symptom	27/01/2022
0.069460174	0.06006994	0.079814764	24/02/2022	Job	at least one symptom	28/01/2022
0.069032009	0.059572625	0.079477878	25/02/2022	Job	at least one symptom	29/01/2022
0.069767442	0.060236123	0.080288461	26/02/2022	Job	at least one symptom	30/01/2022
0.069668976	0.060176173	0.080144783	27/02/2022	Job	at least one symptom	31/01/2022
0.069668976	0.060176173	0.080144783	28/02/2022	Job	at least one symptom	1/02/2022
0.070268228	0.060821736	0.080677877	1/03/2022	Job	at least one symptom	2/02/2022
0.073350534	0.063820363	0.083812981	2/03/2022	Job	at least one symptom	3/02/2022
0.072062084	0.062601235	0.082460653	3/03/2022	Job	at least one symptom	4/02/2022
0.072865275	0.06323031	0.083461595	4/03/2022	Job	at least one symptom	5/02/2022
0.072	0.062402824	0.08256432	5/03/2022	Job	at least one symptom	6/02/2022
0.071539056	0.061902051	0.082159092	6/03/2022	Job	at least one symptom	7/02/2022
0.071895425	0.062262237	0.082505039	7/03/2022	Job	at least one symptom	8/02/2022
0.072838177	0.063463296	0.083121463	8/03/2022	Job	at least one symptom	9/02/2022
0.075471698	0.065883266	0.085972854	9/03/2022	Job	at least one symptom	10/02/2022
0.077009346	0.067186428	0.087769328	10/03/2022	Job	at least one symptom	11/02/2022
0.074232414	0.064397838	0.085048424	11/03/2022	Job	at least one symptom	12/02/2022
0.073605065	0.063724718	0.084486492	12/03/2022	Job	at least one symptom	13/02/2022
0.074522044	0.064650381	0.085378304	13/03/2022	Job	at least one symptom	14/02/2022
0.074232414	0.064397838	0.085048424	14/03/2022	Job	at least one symptom	15/02/2022
0.076277955	0.066181662	0.087377895	15/03/2022	Job	at least one symptom	16/02/2022
0.078031212	0.067814177	0.089249513	16/03/2022	Job	at least one symptom	17/02/2022
0.077994429	0.067807337	0.089177235	17/03/2022	Job	at least one symptom	18/02/2022
0.078864353	0.068668088	0.090045047	18/03/2022	Job	at least one symptom	19/02/2022
0.08019954	0.070055953	0.09129761	19/03/2022	Job	at least one symptom	20/02/2022
0.080595875	0.070451024	0.09168984	20/03/2022	Job	at least one symptom	21/02/2022
0.080595875	0.070451024	0.09168984	21/03/2022	Job	at least one symptom	22/02/2022
0.082160517	0.07194301	0.093319408	22/03/2022	Job	at least one symptom	23/02/2022
0.079859758	0.069662376	0.091027118	23/03/2022	Job	at least one symptom	24/02/2022
0.078694818	0.068640868	0.089707239	24/03/2022	Job	at least one symptom	25/02/2022
0.079163555	0.069215353	0.090042719	25/03/2022	Job	at least one symptom	26/02/2022
0.079147091	0.069356587	0.089838327	26/03/2022	Job	at least one symptom	27/02/2022
0.080874317	0.070943931	0.091708804	27/03/2022	Job	at least one symptom	28/02/2022
0.080874317	0.070943931	0.091708804	28/03/2022	Job	at least one symptom	1/03/2022
0.081119377	0.071309197	0.091807872	29/03/2022	Job	at least one symptom	2/03/2022
0.079281184	0.069602654	0.089837377	30/03/2022	Job	at least one symptom	3/03/2022
0.080322694	0.070605304	0.090911424	31/03/2022	Job	at least one symptom	4/03/2022
0.08120406	0.071445981	0.091829708	1/04/2022	Job	at least one symptom	5/03/2022
0.082954148	0.073096591	0.093675462	2/04/2022	Job	at least one symptom	6/03/2022
0.084148045	0.07423521	0.094919915	3/04/2022	Job	at least one symptom	7/03/2022
0.084036568	0.074096118	0.094842402	4/04/2022	Job	at least one symptom	8/03/2022
0.083535529	0.073692057	0.094233036	5/04/2022	Job	at least one symptom	9/03/2022
0.081359423	0.071684249	0.091884982	6/04/2022	Job	at least one symptom	10/03/2022
0.080617496	0.070987653	0.091098717	7/04/2022	Job	at least one symptom	11/03/2022
0.080794249	0.071163991	0.091273741	8/04/2022	Job	at least one symptom	12/03/2022
0.080722071	0.071119868	0.091169277	9/04/2022	Job	at least one symptom	13/03/2022
0.081549439	0.071911687	0.092028415	10/04/2022	Job	at least one symptom	14/03/2022
0.081281619	0.07169375	0.091704967	11/04/2022	Job	at least one symptom	15/03/2022
0.081885027	0.072305731	0.09229093	12/04/2022	Job	at least one symptom	16/03/2022
0.080501485	0.071059237	0.090762432	13/04/2022	Job	at least one symptom	17/03/2022
0.081151832	0.071711186	0.09140309	14/04/2022	Job	at least one symptom	18/03/2022
0.080310881	0.070964429	0.09046115	15/04/2022	Job	at least one symptom	19/03/2022
0.079069767	0.069676212	0.089290756	16/04/2022	Job	at least one symptom	20/03/2022
0.07807417	0.068832342	0.088128046	17/04/2022	Job	at least one symptom	21/03/2022
0.07824119	0.069017618	0.088271432	18/04/2022	Job	at least one symptom	22/03/2022
0.080270793	0.070947116	0.090394703	19/04/2022	Job	at least one symptom	23/03/2022
0.081001952	0.071596533	0.09121349	20/04/2022	Job	at least one symptom	24/03/2022
0.080993869	0.071625914	0.09116139	21/04/2022	Job	at least one symptom	25/03/2022
0.080362929	0.071010645	0.090519453	22/04/2022	Job	at least one symptom	26/03/2022
0.08513425	0.075473565	0.095597998	23/04/2022	Job	at least one symptom	27/03/2022
0.084231146	0.074632866	0.09463193	24/04/2022	Job	at least one symptom	28/03/2022
0.083739046	0.074194653	0.094082196	25/04/2022	Job	at least one symptom	29/03/2022
0.083877285	0.074299647	0.094257877	26/04/2022	Job	at least one symptom	30/03/2022
0.08559154	0.075862784	0.09612993	27/04/2022	Job	at least one symptom	31/03/2022
0.087433511	0.077577841	0.098099923	28/04/2022	Job	at least one symptom	1/04/2022
0.086666667	0.076839128	0.097308711	29/04/2022	Job	at least one symptom	2/04/2022
0.085628941	0.075877739	0.096193229	30/04/2022	Job	at least one symptom	3/04/2022
0.084920891	0.075337191	0.095296819	1/05/2022	Job	at least one symptom	4/04/2022
0.084376003	0.074851372	0.094688808	2/05/2022	Job	at least one symptom	5/04/2022
0.085991678	0.076010446	0.096821964	3/05/2022	Job	at least one symptom	6/04/2022
0.085977482	0.076075306	0.096714989	4/05/2022	Job	at least one symptom	7/04/2022
0.085361895	0.075730411	0.095788878	5/05/2022	Job	at least one symptom	8/04/2022
0.085596968	0.076080069	0.095887339	6/05/2022	Job	at least one symptom	9/04/2022
0.086152882	0.076644857	0.096426943	7/05/2022	Job	at least one symptom	10/04/2022
0.085214626	0.075686968	0.095521724	8/05/2022	Job	at least one symptom	11/04/2022
0.085769354	0.076164674	0.096160465	9/05/2022	Job	at least one symptom	12/04/2022
0.083945101	0.074467206	0.094207956	10/05/2022	Job	at least one symptom	13/04/2022
0.086330935	0.076612521	0.096848932	11/05/2022	Job	at least one symptom	14/04/2022
0.087992376	0.07832397	0.098434026	12/05/2022	Job	at least one symptom	15/04/2022
0.087150127	0.07751945	0.097556693	13/05/2022	Job	at least one symptom	16/04/2022
0.087067048	0.077445176	0.097464224	14/05/2022	Job	at least one symptom	17/04/2022
0.087544255	0.077837192	0.098035755	15/05/2022	Job	at least one symptom	18/04/2022
0.087435233	0.077704803	0.097955193	16/05/2022	Job	at least one symptom	19/04/2022
0.087083198	0.07737279	0.097583582	17/05/2022	Job	at least one symptom	20/04/2022
0.087684729	0.077874369	0.098295373	18/05/2022	Job	at least one symptom	21/04/2022
0.086035738	0.076276865	0.096604418	19/05/2022	Job	at least one symptom	22/04/2022
0.088722782	0.078908074	0.099327289	20/05/2022	Job	at least one symptom	23/04/2022
0.083223684	0.073644872	0.093613187	21/05/2022	Job	at least one symptom	24/04/2022
0.08319792	0.073676785	0.093519951	22/05/2022	Job	at least one symptom	25/04/2022
0.083660131	0.07408816	0.094036556	23/05/2022	Job	at least one symptom	26/04/2022
0.082227258	0.072776924	0.092477294	24/05/2022	Job	at least one symptom	27/04/2022
0.077799479	0.068570276	0.087841821	25/05/2022	Job	at least one symptom	28/04/2022
0.07661823	0.067391809	0.086672166	26/05/2022	Job	at least one symptom	29/04/2022
0.078089706	0.06888335	0.088101459	27/05/2022	Job	at least one symptom	30/04/2022
0.079677419	0.070383712	0.089773072	28/05/2022	Job	at least one symptom	1/05/2022
0.080556454	0.071200834	0.09071461	29/05/2022	Job	at least one symptom	2/05/2022
0.081081081	0.071666819	0.091302098	30/05/2022	Job	at least one symptom	3/05/2022
0.079408213	0.070423606	0.089143433	31/05/2022	Job	at least one symptom	4/05/2022
0.080171359	0.071086775	0.090015314	1/06/2022	Job	at least one symptom	5/05/2022
0.079127726	0.070020541	0.089010163	2/06/2022	Job	at least one symptom	6/05/2022
0.082838387	0.073515104	0.092932418	3/06/2022	Job	at least one symptom	7/05/2022
0.083201016	0.073786411	0.093398017	4/06/2022	Job	at least one symptom	8/05/2022
0.082723513	0.073325832	0.092906038	5/06/2022	Job	at least one symptom	9/05/2022
0.082647245	0.073275441	0.092800279	6/06/2022	Job	at least one symptom	10/05/2022
0.082399273	0.073240649	0.09230542	7/06/2022	Job	at least one symptom	11/05/2022
0.079497908	0.070553096	0.089185465	8/06/2022	Job	at least one symptom	12/05/2022
0.078268877	0.069274186	0.088028922	9/06/2022	Job	at least one symptom	13/05/2022
0.079837195	0.070668932	0.089783252	10/06/2022	Job	at least one symptom	14/05/2022
0.0789801	0.069889285	0.088844991	11/06/2022	Job	at least one symptom	15/05/2022
0.07925117	0.070130299	0.089148276	12/06/2022	Job	at least one symptom	16/05/2022
0.07925117	0.070130299	0.089148276	13/06/2022	Job	at least one symptom	17/05/2022
0.077918171	0.069029955	0.08755705	14/06/2022	Job	at least one symptom	18/05/2022
0.076035503	0.06732166	0.085490914	15/06/2022	Job	at least one symptom	19/05/2022
0.078518519	0.069663648	0.08811149	16/06/2022	Job	at least one symptom	20/05/2022
0.077646345	0.068737621	0.087312454	17/06/2022	Job	at least one symptom	21/05/2022
0.079819277	0.070823152	0.089563421	18/06/2022	Job	at least one symptom	22/05/2022
0.080365297	0.071293234	0.090192397	19/06/2022	Job	at least one symptom	23/05/2022
0.080389769	0.071315046	0.090219714	20/06/2022	Job	at least one symptom	24/05/2022
0.080950948	0.071898414	0.090748707	21/06/2022	Job	at least one symptom	25/05/2022
0.083113069	0.074055022	0.092894291	22/06/2022	Job	at least one symptom	26/05/2022
0.082926829	0.073980334	0.092580071	23/06/2022	Job	at least one symptom	27/05/2022
0.081943225	0.072961209	0.091647969	24/06/2022	Job	at least one symptom	28/05/2022
0.081120944	0.07214714	0.090824789	25/06/2022	Job	at least one symptom	29/05/2022
0.080389769	0.071315046	0.090219714	26/06/2022	Job	at least one symptom	30/05/2022
0.080389769	0.071315046	0.090219714	27/06/2022	Job	at least one symptom	31/05/2022
0.081546459	0.072117005	0.091779874	28/06/2022	Job	at least one symptom	1/06/2022
0.080825959	0.071867659	0.090514839	29/06/2022	Job	at least one symptom	2/06/2022
0.085459941	0.076235548	0.095410793	30/06/2022	Job	at least one symptom	3/06/2022
0.082430806	0.073301479	0.092302375	1/07/2022	Job	at least one symptom	4/06/2022
0.081897854	0.072776467	0.091765877	2/07/2022	Job	at least one symptom	5/06/2022
0.082802548	0.073617282	0.092735495	3/07/2022	Job	at least one symptom	6/06/2022
0.082876295	0.073666703	0.092836881	4/07/2022	Job	at least one symptom	7/06/2022
0.080796253	0.071872818	0.090444707	5/07/2022	Job	at least one symptom	8/06/2022
0.08300057	0.074076513	0.092626971	6/07/2022	Job	at least one symptom	9/06/2022
0.081962397	0.07296267	0.091687604	7/07/2022	Job	at least one symptom	10/06/2022
0.082722206	0.073689522	0.092477917	8/07/2022	Job	at least one symptom	11/06/2022
0.08308248	0.073916347	0.092990093	9/07/2022	Job	at least one symptom	12/06/2022
0.083409716	0.074159724	0.093411779	10/07/2022	Job	at least one symptom	13/06/2022
0.083409716	0.074159724	0.093411779	11/07/2022	Job	at least one symptom	14/06/2022
0.08523641	0.075653971	0.095607362	12/07/2022	Job	at least one symptom	15/06/2022
0.087076077	0.077636278	0.097261032	13/07/2022	Job	at least one symptom	16/06/2022
0.086159487	0.076766646	0.09629921	14/07/2022	Job	at least one symptom	17/06/2022
0.083865351	0.074821593	0.09362225	15/07/2022	Job	at least one symptom	18/06/2022
0.082666667	0.0735926	0.092471217	16/07/2022	Job	at least one symptom	19/06/2022
0.082040573	0.072968935	0.091848912	17/07/2022	Job	at least one symptom	20/06/2022
0.082040573	0.072968935	0.091848912	18/07/2022	Job	at least one symptom	21/06/2022
0.083234245	0.07411623	0.093084112	19/07/2022	Job	at least one symptom	22/06/2022
0.086138914	0.076780551	0.096238709	20/07/2022	Job	at least one symptom	23/06/2022
0.087294191	0.077766228	0.097579514	21/07/2022	Job	at least one symptom	24/06/2022
0.086751254	0.077486891	0.096735618	22/07/2022	Job	at least one symptom	25/06/2022
0.086379717	0.077138054	0.096341413	23/07/2022	Job	at least one symptom	26/06/2022
0.086648983	0.077395095	0.096622201	24/07/2022	Job	at least one symptom	27/06/2022
0.086648983	0.077395095	0.096622201	25/07/2022	Job	at least one symptom	28/06/2022
0.085339168	0.076480367	0.09486729	26/07/2022	Job	at least one symptom	29/06/2022
0.087571472	0.078176212	0.09769965	27/07/2022	Job	at least one symptom	30/06/2022
0.08496124	0.075562801	0.095120081	28/07/2022	Job	at least one symptom	1/07/2022
0.085956416	0.076617079	0.096035941	29/07/2022	Job	at least one symptom	2/07/2022
0.085739804	0.076486423	0.095721533	30/07/2022	Job	at least one symptom	3/07/2022
0.085239085	0.076021943	0.095183746	31/07/2022	Job	at least one symptom	4/07/2022
0.085239085	0.076021943	0.095183746	1/08/2022	Job	at least one symptom	5/07/2022
0.088669951	0.078807834	0.099330356	2/08/2022	Job	at least one symptom	6/07/2022
0.087186262	0.077375492	0.09780287	3/08/2022	Job	at least one symptom	7/07/2022
0.08804246	0.07845285	0.098391812	4/08/2022	Job	at least one symptom	8/07/2022
0.08570554	0.076327685	0.09583252	5/08/2022	Job	at least one symptom	9/07/2022
0.085688515	0.076393068	0.095719702	6/08/2022	Job	at least one symptom	10/07/2022
0.086011905	0.076746035	0.096005405	7/08/2022	Job	at least one symptom	11/07/2022
0.086011905	0.076746035	0.096005405	8/08/2022	Job	at least one symptom	12/07/2022
0.084705178	0.075480512	0.094664065	9/08/2022	Job	at least one symptom	13/07/2022
0.083621503	0.074230775	0.093785859	10/08/2022	Job	at least one symptom	14/07/2022
0.083991159	0.074560546	0.094198131	11/08/2022	Job	at least one symptom	15/07/2022
0.083386581	0.073934197	0.093625792	12/08/2022	Job	at least one symptom	16/07/2022
0.083931357	0.074558578	0.094071317	13/08/2022	Job	at least one symptom	17/07/2022
0.084155364	0.074825937	0.09424223	14/08/2022	Job	at least one symptom	18/07/2022
0.084155364	0.074825937	0.09424223	15/08/2022	Job	at least one symptom	19/07/2022
0.083333333	0.073869064	0.093587082	16/08/2022	Job	at least one symptom	20/07/2022
0.080227416	0.070998365	0.090240446	17/08/2022	Job	at least one symptom	21/07/2022
0.077466954	0.068509659	0.087192326	18/08/2022	Job	at least one symptom	22/07/2022
0.077698309	0.068480679	0.087728215	19/08/2022	Job	at least one symptom	23/07/2022
0.078462516	0.069305381	0.088411644	20/08/2022	Job	at least one symptom	24/07/2022
0.078296273	0.069211382	0.088162207	21/08/2022	Job	at least one symptom	25/07/2022
0.078296273	0.069211382	0.088162207	22/08/2022	Job	at least one symptom	26/07/2022
0.078303426	0.069035437	0.088385404	23/08/2022	Job	at least one symptom	27/07/2022
0.078244275	0.069093642	0.088188352	24/08/2022	Job	at least one symptom	28/07/2022
0.078737745	0.069725487	0.088513043	25/08/2022	Job	at least one symptom	29/07/2022
0.078023003	0.068986255	0.087835436	26/08/2022	Job	at least one symptom	30/07/2022
0.077805332	0.068792889	0.087591693	27/08/2022	Job	at least one symptom	31/07/2022
0.07751938	0.068521407	0.087292067	28/08/2022	Job	at least one symptom	1/08/2022
0.07751938	0.068521407	0.087292067	29/08/2022	Job	at least one symptom	2/08/2022
0.075761974	0.067143441	0.085108438	30/08/2022	Job	at least one symptom	3/08/2022
0.077884336	0.069146457	0.087347164	31/08/2022	Job	at least one symptom	4/08/2022
0.076622596	0.067810395	0.086186972	1/09/2022	Job	at least one symptom	5/08/2022
0.076301616	0.06752503	0.085827792	2/09/2022	Job	at least one symptom	6/08/2022
0.076245443	0.06740733	0.085844755	3/09/2022	Job	at least one symptom	7/08/2022
0.075720417	0.066872133	0.085337976	4/09/2022	Job	at least one symptom	8/08/2022
0.075720417	0.066872133	0.085337976	5/09/2022	Job	at least one symptom	9/08/2022
0.079333142	0.070565317	0.088815335	6/09/2022	Job	at least one symptom	10/08/2022
0.081409118	0.072404647	0.091145721	7/09/2022	Job	at least one symptom	11/08/2022
0.079705882	0.070819551	0.089322666	8/09/2022	Job	at least one symptom	12/08/2022
0.080357143	0.071384768	0.090067551	9/09/2022	Job	at least one symptom	13/08/2022
0.078266105	0.069356376	0.087926301	10/09/2022	Job	at least one symptom	14/08/2022
0.077862595	0.068912914	0.087574391	11/09/2022	Job	at least one symptom	15/08/2022
0.077862595	0.068912914	0.087574391	12/09/2022	Job	at least one symptom	16/08/2022
0.078467717	0.069433738	0.088271685	13/09/2022	Job	at least one symptom	17/08/2022
0.079730144	0.07065991	0.089562237	14/09/2022	Job	at least one symptom	18/08/2022
0.080586081	0.071490028	0.090438847	15/09/2022	Job	at least one symptom	19/08/2022
0.081381381	0.072315332	0.091190272	16/09/2022	Job	at least one symptom	20/08/2022
0.080318823	0.071218153	0.090179995	17/09/2022	Job	at least one symptom	21/08/2022
0.080248834	0.071087394	0.090182141	18/09/2022	Job	at least one symptom	22/08/2022
0.080248834	0.071087394	0.090182141	19/09/2022	Job	at least one symptom	23/08/2022
0.08177496	0.072445908	0.091887707	20/09/2022	Job	at least one symptom	24/08/2022
0.079069767	0.069986406	0.088924851	21/09/2022	Job	at least one symptom	25/08/2022
0.076163161	0.067121277	0.08600416	22/09/2022	Job	at least one symptom	26/08/2022
0.076111289	0.067056902	0.085967734	23/09/2022	Job	at least one symptom	27/08/2022
0.076301326	0.067187798	0.086225437	24/09/2022	Job	at least one symptom	28/08/2022
0.076377699	0.067274107	0.086289081	25/09/2022	Job	at least one symptom	29/08/2022
0.076527331	0.067425189	0.086435126	26/09/2022	Job	at least one symptom	30/08/2022
0.080424367	0.070816739	0.090881724	27/09/2022	Job	at least one symptom	31/08/2022
0.078667125	0.06914279	0.089048198	28/09/2022	Job	at least one symptom	1/09/2022
0.078082192	0.068606002	0.088413702	29/09/2022	Job	at least one symptom	2/09/2022
0.077673167	0.068304576	0.087882244	30/09/2022	Job	at least one symptom	3/09/2022
0.076795763	0.067548716	0.086871896	1/10/2022	Job	at least one symptom	4/09/2022
0.076796309	0.067568515	0.086849597	2/10/2022	Job	at least one symptom	5/09/2022
0.076796309	0.067568515	0.086849597	3/10/2022	Job	at least one symptom	6/09/2022
0.070547945	0.061522904	0.080444509	4/10/2022	Job	at least one symptom	7/09/2022
0.071146245	0.062254008	0.080875101	5/10/2022	Job	at least one symptom	8/09/2022
0.07199211	0.063057628	0.081759794	6/10/2022	Job	at least one symptom	9/09/2022
0.072410325	0.063365275	0.082304356	7/10/2022	Job	at least one symptom	10/09/2022
0.073701843	0.064582469	0.083666902	8/10/2022	Job	at least one symptom	11/09/2022
0.073701843	0.064582469	0.083666902	9/10/2022	Job	at least one symptom	12/09/2022
0.073701843	0.064582469	0.083666902	10/10/2022	Job	at least one symptom	13/09/2022
0.073074391	0.06406974	0.082911113	11/10/2022	Job	at least one symptom	14/09/2022
0.071547421	0.062586505	0.081352841	12/10/2022	Job	at least one symptom	15/09/2022
0.069505963	0.060567865	0.079313322	13/10/2022	Job	at least one symptom	16/09/2022
0.068284229	0.059348475	0.078107164	14/10/2022	Job	at least one symptom	17/09/2022
0.067708333	0.05880174	0.077504935	15/10/2022	Job	at least one symptom	18/09/2022
0.067010309	0.05819279	0.076710081	16/10/2022	Job	at least one symptom	19/09/2022
0.067010309	0.05819279	0.076710081	17/10/2022	Job	at least one symptom	20/09/2022
0.065771812	0.057133906	0.075273654	18/10/2022	Job	at least one symptom	21/09/2022
0.06633558	0.057425314	0.076158436	19/10/2022	Job	at least one symptom	22/09/2022
0.066968957	0.058090296	0.076743347	20/10/2022	Job	at least one symptom	23/09/2022
0.067218201	0.058374146	0.07694682	21/10/2022	Job	at least one symptom	24/09/2022
0.066435986	0.057625895	0.076135769	22/10/2022	Job	at least one symptom	25/09/2022
0.066643646	0.057829037	0.076345627	23/10/2022	Job	at least one symptom	26/09/2022
0.066458982	0.057645932	0.076161985	24/10/2022	Job	at least one symptom	27/09/2022
0.065335139	0.056688563	0.074854283	25/10/2022	Job	at least one symptom	28/09/2022
0.066898955	0.058029298	0.076663548	26/10/2022	Job	at least one symptom	29/09/2022
0.067123288	0.058313204	0.076812322	27/10/2022	Job	at least one symptom	30/09/2022
0.068989547	0.05998646	0.078882948	28/10/2022	Job	at least one symptom	1/10/2022
0.069611307	0.060507299	0.079616965	29/10/2022	Job	at least one symptom	2/10/2022
0.069171348	0.060123097	0.079116464	30/10/2022	Job	at least one symptom	3/10/2022
0.069171348	0.060123097	0.079116464	31/10/2022	Job	at least one symptom	4/10/2022
0.073222497	0.063888549	0.083450998	1/11/2022	Job	at least one symptom	5/10/2022
0.067859554	0.059063785	0.077520092	2/11/2022	Job	at least one symptom	6/10/2022
0.067731851	0.058822258	0.077531714	3/11/2022	Job	at least one symptom	7/10/2022
0.067321178	0.058397221	0.077144845	4/11/2022	Job	at least one symptom	8/10/2022
0.068149718	0.059141959	0.078061754	5/11/2022	Job	at least one symptom	9/10/2022
0.068941504	0.059944493	0.078828308	6/11/2022	Job	at least one symptom	10/10/2022
0.068941504	0.059944493	0.078828308	7/11/2022	Job	at least one symptom	11/10/2022
0.068376068	0.059493955	0.078132894	8/11/2022	Job	at least one symptom	12/10/2022
0.068039079	0.0590903	0.077881531	9/11/2022	Job	at least one symptom	13/10/2022
0.06943967	0.060467075	0.079289528	10/11/2022	Job	at least one symptom	14/10/2022
0.068367347	0.059507775	0.078097138	11/11/2022	Job	at least one symptom	15/10/2022
0.068413887	0.059548469	0.078150023	12/11/2022	Job	at least one symptom	16/10/2022
0.069024725	0.0600826	0.078844102	13/11/2022	Job	at least one symptom	17/10/2022
0.069024725	0.0600826	0.078844102	14/11/2022	Job	at least one symptom	18/10/2022
0.068507157	0.059630024	0.078256008	15/11/2022	Job	at least one symptom	19/10/2022
0.065978007	0.057356325	0.075457074	16/11/2022	Job	at least one symptom	20/10/2022
0.064935065	0.056382709	0.074346438	17/11/2022	Job	at least one symptom	21/10/2022
0.0634759	0.054938933	0.07289186	18/11/2022	Job	at least one symptom	22/10/2022
0.064341348	0.055757675	0.073800035	19/11/2022	Job	at least one symptom	23/10/2022
0.06439523	0.055782603	0.073888182	20/11/2022	Job	at least one symptom	24/10/2022
0.06439523	0.055782603	0.073888182	21/11/2022	Job	at least one symptom	25/10/2022
0.061554333	0.053091707	0.070911812	22/11/2022	Job	at least one symptom	26/10/2022
0.059249506	0.051117428	0.068242581	23/11/2022	Job	at least one symptom	27/10/2022
0.058566139	0.050392652	0.06762176	24/11/2022	Job	at least one symptom	28/10/2022
0.05653951	0.04846039	0.065515883	25/11/2022	Job	at least one symptom	29/10/2022
0.055967633	0.047968246	0.064856342	26/11/2022	Job	at least one symptom	30/10/2022
0.056271186	0.048229472	0.065206436	27/11/2022	Job	at least one symptom	31/10/2022
0.056495264	0.048445673	0.065436061	28/11/2022	Job	at least one symptom	1/11/2022
0.053380783	0.045360307	0.06234662	29/11/2022	Job	at least one symptom	2/11/2022
0.052900401	0.044819735	0.061951696	30/11/2022	Job	at least one symptom	3/11/2022
0.052558783	0.044709241	0.061328411	1/12/2022	Job	at least one symptom	4/11/2022
0.051748252	0.043917218	0.06051167	2/12/2022	Job	at least one symptom	5/11/2022
0.05025641	0.042621441	0.058806153	3/12/2022	Job	at least one symptom	6/11/2022
0.049208534	0.041629565	0.057710733	4/12/2022	Job	at least one symptom	7/11/2022
0.049208534	0.041629565	0.057710733	5/12/2022	Job	at least one symptom	8/11/2022
0.05	0.042113845	0.058871451	6/12/2022	Job	at least one symptom	9/11/2022
0.048735801	0.040962166	0.057494534	7/12/2022	Job	at least one symptom	10/11/2022
0.049512107	0.041728724	0.058265001	8/12/2022	Job	at least one symptom	11/11/2022
0.05070922	0.042904089	0.059462576	9/12/2022	Job	at least one symptom	12/11/2022
0.050606586	0.042894286	0.059245704	10/12/2022	Job	at least one symptom	13/11/2022
0.050425894	0.04279067	0.058972352	11/12/2022	Job	at least one symptom	14/11/2022
0.050425894	0.04279067	0.058972352	12/12/2022	Job	at least one symptom	15/11/2022
0.050051778	0.042396973	0.058630783	13/12/2022	Job	at least one symptom	16/11/2022
0.051843739	0.043840875	0.060820498	14/12/2022	Job	at least one symptom	17/11/2022
0.052531405	0.044312675	0.061764383	15/12/2022	Job	at least one symptom	18/11/2022
0.052910053	0.044690437	0.062135591	16/12/2022	Job	at least one symptom	19/11/2022
0.05208705	0.044154133	0.060970762	17/12/2022	Job	at least one symptom	20/11/2022
0.049931601	0.042319982	0.058459047	18/12/2022	Job	at least one symptom	21/11/2022
0.051109617	0.04347177	0.059645072	19/12/2022	Job	at least one symptom	22/11/2022
0.052060738	0.044078969	0.061006252	20/12/2022	Job	at least one symptom	23/11/2022
0.050643087	0.042359665	0.060003276	21/12/2022	Job	at least one symptom	24/11/2022
0.051303269	0.042849605	0.060863953	22/12/2022	Job	at least one symptom	25/11/2022
0.052177663	0.043481626	0.062025657	23/12/2022	Job	at least one symptom	26/11/2022
0.052980132	0.044118157	0.063019559	24/12/2022	Job	at least one symptom	27/11/2022
0.052983081	0.044085041	0.063068667	25/12/2022	Job	at least one symptom	28/11/2022
0.052678571	0.043794734	0.06275409	26/12/2022	Job	at least one symptom	29/11/2022
0.053072626	0.043974914	0.063412588	27/12/2022	Job	at least one symptom	30/11/2022
0.055407565	0.045493264	0.066737994	28/12/2022	Job	at least one symptom	1/12/2022
0.05643739	0.045950391	0.068485357	29/12/2022	Job	at least one symptom	2/12/2022
0.056729028	0.046082895	0.068977061	30/12/2022	Job	at least one symptom	3/12/2022
0.058064516	0.046945969	0.070891582	31/12/2022	Job	at least one symptom	4/12/2022
0.05839895	0.047158315	0.071376252	1/01/2023	Job	at least one symptom	5/12/2022
0.05839895	0.047158315	0.071376252	2/01/2023	Job	at least one symptom	6/12/2022
0.056511057	0.045795792	0.068858116	3/01/2023	Job	at least one symptom	7/12/2022
0.05974653	0.048821009	0.072261764	4/01/2023	Job	at least one symptom	8/12/2022
0.057871811	0.046960836	0.070430553	5/01/2023	Job	at least one symptom	9/12/2022
0.056568196	0.045729645	0.069076867	6/01/2023	Job	at least one symptom	10/12/2022
0.057577763	0.046371151	0.070539889	7/01/2023	Job	at least one symptom	11/12/2022
0.057718121	0.046422975	0.070793297	8/01/2023	Job	at least one symptom	12/12/2022
0.057718121	0.046422975	0.070793297	9/01/2023	Job	at least one symptom	13/12/2022
0.060066007	0.048633736	0.073238047	10/01/2023	Job	at least one symptom	14/12/2022
0.058408216	0.047284019	0.071230534	11/01/2023	Job	at least one symptom	15/12/2022
0.057074911	0.046472196	0.06925396	12/01/2023	Job	at least one symptom	16/12/2022
0.059551887	0.048764498	0.071892639	13/01/2023	Job	at least one symptom	17/12/2022
0.06181584	0.050354567	0.074966134	14/01/2023	Job	at least one symptom	18/12/2022
0.066620402	0.054292591	0.080748576	15/01/2023	Job	at least one symptom	19/12/2022
0.064701653	0.052345399	0.078933156	16/01/2023	Job	at least one symptom	20/12/2022
0.063258786	0.051707645	0.076479682	17/01/2023	Job	at least one symptom	21/12/2022
0.060141509	0.049301039	0.072533032	18/01/2023	Job	at least one symptom	22/12/2022
0.05844504	0.048231964	0.070072632	19/01/2023	Job	at least one symptom	23/12/2022
0.057099545	0.047286603	0.068248864	20/01/2023	Job	at least one symptom	24/12/2022
0.057682745	0.047895478	0.068782893	21/01/2023	Job	at least one symptom	25/12/2022
0.05794948	0.048158371	0.069047319	22/01/2023	Job	at least one symptom	26/12/2022
0.05794948	0.048158371	0.069047319	23/01/2023	Job	at least one symptom	27/12/2022
0.057418466	0.048017641	0.068031494	24/01/2023	Job	at least one symptom	28/12/2022
0.057008144	0.047946705	0.067200807	25/01/2023	Job	at least one symptom	29/12/2022
0.055150041	0.046470528	0.064903921	26/01/2023	Job	at least one symptom	30/12/2022
0.054160126	0.045692426	0.063669722	27/01/2023	Job	at least one symptom	31/12/2022
0.054919908	0.046510033	0.064339982	28/01/2023	Job	at least one symptom	1/01/2023
0.054442344	0.046103899	0.063783275	29/01/2023	Job	at least one symptom	2/01/2023
0.054216867	0.045912158	0.063520415	30/01/2023	Job	at least one symptom	3/01/2023
0.054095238	0.045752811	0.063448761	31/01/2023	Job	at least one symptom	4/01/2023
0.052147239	0.043929868	0.061387325	1/02/2023	Job	at least one symptom	5/01/2023
0.051763804	0.04357657	0.060974728	2/02/2023	Job	at least one symptom	6/01/2023
0.053073692	0.044800778	0.062362625	3/02/2023	Job	at least one symptom	7/01/2023
0.052490421	0.04424922	0.061752671	4/02/2023	Job	at least one symptom	8/01/2023
0.052163833	0.043914723	0.061443627	5/02/2023	Job	at least one symptom	9/01/2023
0.052163833	0.043914723	0.061443627	6/02/2023	Job	at least one symptom	10/01/2023
0.052083333	0.04398931	0.061169388	7/02/2023	Job	at least one symptom	11/01/2023
0.05243585	0.044316085	0.061546405	8/02/2023	Job	at least one symptom	12/01/2023
0.052352049	0.044160758	0.06155453	9/02/2023	Job	at least one symptom	13/01/2023
0.049535604	0.041490537	0.058619756	10/02/2023	Job	at least one symptom	14/01/2023
0.049084534	0.041050807	0.058165505	11/02/2023	Job	at least one symptom	15/01/2023
0.049000392	0.040949473	0.058105436	12/02/2023	Job	at least one symptom	16/01/2023
0.049000392	0.040949473	0.058105436	13/02/2023	Job	at least one symptom	17/01/2023
0.050588235	0.042406421	0.05982042	14/02/2023	Job	at least one symptom	18/01/2023
0.054011742	0.045566709	0.063496162	15/02/2023	Job	at least one symptom	19/01/2023
0.054266614	0.045782649	0.063794276	16/02/2023	Job	at least one symptom	20/01/2023
0.054309327	0.045818838	0.063844235	17/02/2023	Job	at least one symptom	21/01/2023
0.05362776	0.045182379	0.063121422	18/02/2023	Job	at least one symptom	22/01/2023
0.053670087	0.045218191	0.063170991	19/02/2023	Job	at least one symptom	23/01/2023
0.053670087	0.045218191	0.063170991	20/02/2023	Job	at least one symptom	24/01/2023
0.054675119	0.04612877	0.064272059	21/02/2023	Job	at least one symptom	25/01/2023
0.055224474	0.046624162	0.064876899	22/02/2023	Job	at least one symptom	26/01/2023
0.0576	0.048789818	0.06746331	23/02/2023	Job	at least one symptom	27/01/2023
0.059375	0.050533409	0.069240199	24/02/2023	Job	at least one symptom	28/01/2023
0.057971014	0.049221627	0.067750435	25/02/2023	Job	at least one symptom	29/01/2023
0.058498024	0.049671095	0.068363113	26/02/2023	Job	at least one symptom	30/01/2023
0.058753474	0.049888973	0.068660067	27/02/2023	Job	at least one symptom	31/01/2023
0.057838053	0.049021767	0.067703869	28/02/2023	Job	at least one symptom	1/02/2023
0.05872622	0.049687495	0.068851222	1/03/2023	Job	at least one symptom	2/02/2023
0.0584	0.049529587	0.068321451	2/03/2023	Job	at least one symptom	3/02/2023
0.056634304	0.047850047	0.066486337	3/03/2023	Job	at least one symptom	4/02/2023
0.057475884	0.048654697	0.067355673	4/03/2023	Job	at least one symptom	5/02/2023
0.05785456	0.049006406	0.067759889	5/03/2023	Job	at least one symptom	6/02/2023
0.058092949	0.049238775	0.068000669	6/03/2023	Job	at least one symptom	7/02/2023
0.059218816	0.050075165	0.069464498	7/03/2023	Job	at least one symptom	8/02/2023
0.057934509	0.048891224	0.068082883	8/03/2023	Job	at least one symptom	9/02/2023
0.057037341	0.048161555	0.066995359	9/03/2023	Job	at least one symptom	10/02/2023
0.058333333	0.049501857	0.068207571	10/03/2023	Job	at least one symptom	11/02/2023
0.057334915	0.048593439	0.067117971	11/03/2023	Job	at least one symptom	12/02/2023
0.057064148	0.048362945	0.066802645	12/03/2023	Job	at least one symptom	13/02/2023
0.057064148	0.048362945	0.066802645	13/03/2023	Job	at least one symptom	14/02/2023
0.057097542	0.048362336	0.066877873	14/03/2023	Job	at least one symptom	15/02/2023
0.05450237	0.045982399	0.064070018	15/03/2023	Job	at least one symptom	16/02/2023
0.057871307	0.048990934	0.067816614	16/03/2023	Job	at least one symptom	17/02/2023
0.058423369	0.049549496	0.068348646	17/03/2023	Job	at least one symptom	18/02/2023
0.05743509	0.048707629	0.067198478	18/03/2023	Job	at least one symptom	19/02/2023
0.057098162	0.048420645	0.06680631	19/03/2023	Job	at least one symptom	20/02/2023
0.05687573	0.048231194	0.066547398	20/03/2023	Job	at least one symptom	21/02/2023
0.056053812	0.047641355	0.065453039	21/03/2023	Job	at least one symptom	22/02/2023
0.054961832	0.046545687	0.064388851	22/03/2023	Job	at least one symptom	23/02/2023
0.054629988	0.046178344	0.064108831	23/03/2023	Job	at least one symptom	24/02/2023
0.055278311	0.046814848	0.064757747	24/03/2023	Job	at least one symptom	25/02/2023
0.056386651	0.047842767	0.065942931	25/03/2023	Job	at least one symptom	26/02/2023
0.055346386	0.046956389	0.064732425	26/03/2023	Job	at least one symptom	27/02/2023
0.055346386	0.046956389	0.064732425	27/03/2023	Job	at least one symptom	28/02/2023
0.053618298	0.045375603	0.062857135	28/03/2023	Job	at least one symptom	1/03/2023
0.055809056	0.047664314	0.064880469	29/03/2023	Job	at least one symptom	2/03/2023
0.05599711	0.047724635	0.065223278	30/03/2023	Job	at least one symptom	3/03/2023
0.054853843	0.046669596	0.063993438	31/03/2023	Job	at least one symptom	4/03/2023
0.053868402	0.045750256	0.062945984	1/04/2023	Job	at least one symptom	5/03/2023
0.053818182	0.045681103	0.062920472	2/04/2023	Job	at least one symptom	6/03/2023
0.053590959	0.04546097	0.062689199	3/04/2023	Job	at least one symptom	7/03/2023
0.050108932	0.04226117	0.0589294	4/04/2023	Job	at least one symptom	8/03/2023
0.052538787	0.044616516	0.061399596	5/04/2023	Job	at least one symptom	9/03/2023
0.054015636	0.045953551	0.063020238	6/04/2023	Job	at least one symptom	10/03/2023
0.052879392	0.04482852	0.061893818	7/04/2023	Job	at least one symptom	11/03/2023
0.054545455	0.046354073	0.063700309	8/04/2023	Job	at least one symptom	12/03/2023
0.05463097	0.046453247	0.063767019	9/04/2023	Job	at least one symptom	13/03/2023
0.054611212	0.046436377	0.063744069	10/04/2023	Job	at least one symptom	14/03/2023
0.054712319	0.046625176	0.063733965	11/04/2023	Job	at least one symptom	15/03/2023
0.054665738	0.046635075	0.06361816	12/04/2023	Job	at least one symptom	16/03/2023
0.052939154	0.045083693	0.061708395	13/04/2023	Job	at least one symptom	17/03/2023
0.05391983	0.045871714	0.062908993	14/04/2023	Job	at least one symptom	18/03/2023
0.054101222	0.046102305	0.063025469	15/04/2023	Job	at least one symptom	19/03/2023
0.054185481	0.046199176	0.063092368	16/04/2023	Job	at least one symptom	20/03/2023
0.054374346	0.046360856	0.063311237	17/04/2023	Job	at least one symptom	21/03/2023
0.056682995	0.048488024	0.065799689	18/04/2023	Job	at least one symptom	22/03/2023
0.05606524	0.04802885	0.064997772	19/04/2023	Job	at least one symptom	23/03/2023
0.054867849	0.046975906	0.063644584	20/04/2023	Job	at least one symptom	24/03/2023
0.052076242	0.044321679	0.060737384	21/04/2023	Job	at least one symptom	25/03/2023
0.052380952	0.04460646	0.061060716	22/04/2023	Job	at least one symptom	26/03/2023
0.052810903	0.044998432	0.061529243	23/04/2023	Job	at least one symptom	27/03/2023
0.052810903	0.044998432	0.061529243	24/04/2023	Job	at least one symptom	28/03/2023
0.054190751	0.046051401	0.063288071	25/04/2023	Job	at least one symptom	29/03/2023
0.050017737	0.042264474	0.058721195	26/04/2023	Job	at least one symptom	30/03/2023
0.049879601	0.042250571	0.058430004	27/04/2023	Job	at least one symptom	31/03/2023
0.049474754	0.041931313	0.057926563	28/04/2023	Job	at least one symptom	1/04/2023
0.0492862	0.04174603	0.057737979	29/04/2023	Job	at least one symptom	2/04/2023
0.049558724	0.04200275	0.058024438	30/04/2023	Job	at least one symptom	3/04/2023
0.049558724	0.04200275	0.058024438	1/05/2023	Job	at least one symptom	4/04/2023
0.050527081	0.042642622	0.059384309	2/05/2023	Job	at least one symptom	5/04/2023
0.049329124	0.041225304	0.058493368	3/05/2023	Job	at least one symptom	6/04/2023
0.048555881	0.040285942	0.057953738	4/05/2023	Job	at least one symptom	7/04/2023
0.048408199	0.039987431	0.05800525	5/05/2023	Job	at least one symptom	8/04/2023
0.047261484	0.038890936	0.056827059	6/05/2023	Job	at least one symptom	9/04/2023
0.04738489	0.038955227	0.057023846	7/05/2023	Job	at least one symptom	10/04/2023
0.047406082	0.038972722	0.05704922	8/05/2023	Job	at least one symptom	11/04/2023
0.04468719	0.036084291	0.054644753	9/05/2023	Job	at least one symptom	12/04/2023
0.048354935	0.039384728	0.058672647	10/05/2023	Job	at least one symptom	13/04/2023
0.045685279	0.037283212	0.055341701	11/05/2023	Job	at least one symptom	14/04/2023
0.044722719	0.036533765	0.054129702	12/05/2023	Job	at least one symptom	15/04/2023
0.046387154	0.038056298	0.055927613	13/05/2023	Job	at least one symptom	16/04/2023
0.047534429	0.039116477	0.057153586	14/05/2023	Job	at least one symptom	17/04/2023
0.047471162	0.039064197	0.057077901	15/05/2023	Job	at least one symptom	18/04/2023
0.044735653	0.036505085	0.054197067	16/05/2023	Job	at least one symptom	19/04/2023
0.047079337	0.038777367	0.056561016	17/05/2023	Job	at least one symptom	20/04/2023
0.049934868	0.041399638	0.059636712	18/05/2023	Job	at least one symptom	21/04/2023
0.050196421	0.041617412	0.059947475	19/05/2023	Job	at least one symptom	22/04/2023
0.049274087	0.040742382	0.058989997	20/05/2023	Job	at least one symptom	23/04/2023
0.051395658	0.042652329	0.061325372	21/05/2023	Job	at least one symptom	24/04/2023
0.051395658	0.042652329	0.061325372	22/05/2023	Job	at least one symptom	25/04/2023
0.051738076	0.043343057	0.061213084	23/05/2023	Job	at least one symptom	26/04/2023
0.057024793	0.048120062	0.067019495	24/05/2023	Job	at least one symptom	27/04/2023
0.057344508	0.048130525	0.06772213	25/05/2023	Job	at least one symptom	28/04/2023
0.059310946	0.049993082	0.06977345	26/05/2023	Job	at least one symptom	29/04/2023
0.06056701	0.051220587	0.071037114	27/05/2023	Job	at least one symptom	30/04/2023
0.060385439	0.05106631	0.070825341	28/05/2023	Job	at least one symptom	1/05/2023
0.060359589	0.051044346	0.070795191	29/05/2023	Job	at least one symptom	2/05/2023
0.061248528	0.052248701	0.071272482	30/05/2023	Job	at least one symptom	3/05/2023
0.063463607	0.054698339	0.07315798	31/05/2023	Job	at least one symptom	4/05/2023
0.061916292	0.053405259	0.071326699	1/06/2023	Job	at least one symptom	5/05/2023
0.061183551	0.052859945	0.070377683	2/06/2023	Job	at least one symptom	6/05/2023
0.059980651	0.051880317	0.068922768	3/06/2023	Job	at least one symptom	7/05/2023
0.060692723	0.052603288	0.069610041	4/06/2023	Job	at least one symptom	8/05/2023
0.060740272	0.052665103	0.069639518	5/06/2023	Job	at least one symptom	9/05/2023
0.063440543	0.055465899	0.072178136	6/06/2023	Job	at least one symptom	10/05/2023
0.064185229	0.056191481	0.07293534	7/06/2023	Job	at least one symptom	11/05/2023
0.067604772	0.059235122	0.076757617	8/06/2023	Job	at least one symptom	12/05/2023
0.070868516	0.062365307	0.080137503	9/06/2023	Job	at least one symptom	13/05/2023
0.072534143	0.063908759	0.081927065	10/06/2023	Job	at least one symptom	14/05/2023
0.072019614	0.063382824	0.081432537	11/06/2023	Job	at least one symptom	15/05/2023
0.072348253	0.06369124	0.081781007	12/06/2023	Job	at least one symptom	16/05/2023
0.073274452	0.064285215	0.083090121	13/06/2023	Job	at least one symptom	17/05/2023
0.073775773	0.064823638	0.083540681	14/06/2023	Job	at least one symptom	18/05/2023
0.072308178	0.063528254	0.081887443	15/06/2023	Job	at least one symptom	19/05/2023
0.074085652	0.065245975	0.083713107	16/06/2023	Job	at least one symptom	20/05/2023
0.073072139	0.064313337	0.082616486	17/06/2023	Job	at least one symptom	21/05/2023
0.071187481	0.062593748	0.080559913	18/06/2023	Job	at least one symptom	22/05/2023
0.071187481	0.062593748	0.080559913	19/06/2023	Job	at least one symptom	23/05/2023
0.0725496	0.064025843	0.081822038	20/06/2023	Job	at least one symptom	24/05/2023
0.070305547	0.061902407	0.079462889	21/06/2023	Job	at least one symptom	25/05/2023
0.070944951	0.062536557	0.080100533	22/06/2023	Job	at least one symptom	26/05/2023
0.069650267	0.061288592	0.078766686	23/06/2023	Job	at least one symptom	27/05/2023
0.069099611	0.060732458	0.078229619	24/06/2023	Job	at least one symptom	28/05/2023
0.069152135	0.060761154	0.078309811	25/06/2023	Job	at least one symptom	29/05/2023
0.069172932	0.060779507	0.078333246	26/06/2023	Job	at least one symptom	30/05/2023
0.071108623	0.062894095	0.080033077	27/06/2023	Job	at least one symptom	31/05/2023
0.07057101	0.062205507	0.079680409	28/06/2023	Job	at least one symptom	1/06/2023
0.071217494	0.062777849	0.080406722	29/06/2023	Job	at least one symptom	2/06/2023
0.071742313	0.063310287	0.080916085	30/06/2023	Job	at least one symptom	3/06/2023
0.072818396	0.064297877	0.082083755	1/07/2023	Job	at least one symptom	4/06/2023
0.072186211	0.063703736	0.081414248	2/07/2023	Job	at least one symptom	5/06/2023
0.072189349	0.063689626	0.081437749	3/07/2023	Job	at least one symptom	6/06/2023
0.070870871	0.062384921	0.08011934	4/07/2023	Job	at least one symptom	7/06/2023
0.072204285	0.063736551	0.081414675	5/07/2023	Job	at least one symptom	8/06/2023
0.073650235	0.065102745	0.082937505	6/07/2023	Job	at least one symptom	9/06/2023
0.071260997	0.062850234	0.080415489	7/07/2023	Job	at least one symptom	10/06/2023
0.06980961	0.061359211	0.079029436	8/07/2023	Job	at least one symptom	11/06/2023
0.068659367	0.060361293	0.077712902	9/07/2023	Job	at least one symptom	12/06/2023
0.068403909	0.060118381	0.077445827	10/07/2023	Job	at least one symptom	13/06/2023
0.070136986	0.06206197	0.078908273	11/07/2023	Job	at least one symptom	14/06/2023
0.0725058	0.064070334	0.081674453	12/07/2023	Job	at least one symptom	15/06/2023
0.072705951	0.064214858	0.081937899	13/07/2023	Job	at least one symptom	16/06/2023
0.073248408	0.064778758	0.082448613	14/07/2023	Job	at least one symptom	17/06/2023
0.07483192	0.066234945	0.08416368	15/07/2023	Job	at least one symptom	18/06/2023
0.075825156	0.067101457	0.0852946	16/07/2023	Job	at least one symptom	19/06/2023
0.075802616	0.067081419	0.085269375	17/07/2023	Job	at least one symptom	20/06/2023
0.075932651	0.06674734	0.085946617	18/07/2023	Job	at least one symptom	21/06/2023
0.07797341	0.068279817	0.088565139	19/07/2023	Job	at least one symptom	22/06/2023
0.07903525	0.069125263	0.089870561	20/07/2023	Job	at least one symptom	23/06/2023
0.082905645	0.07245698	0.094329937	21/07/2023	Job	at least one symptom	24/06/2023
0.083566573	0.073013357	0.095106389	22/07/2023	Job	at least one symptom	25/06/2023
0.083566573	0.073013357	0.095106389	23/07/2023	Job	at least one symptom	26/06/2023
0.083566573	0.073013357	0.095106389	24/07/2023	Job	at least one symptom	27/06/2023
0.083210964	0.071594124	0.096039514	25/07/2023	Job	at least one symptom	28/06/2023
0.082737487	0.070911783	0.095829688	26/07/2023	Job	at least one symptom	29/06/2023
0.084790673	0.072609656	0.09827959	27/07/2023	Job	at least one symptom	30/06/2023
0.086560364	0.073823066	0.100698063	28/07/2023	Job	at least one symptom	1/07/2023
0.088076693	0.074914083	0.102707941	29/07/2023	Job	at least one symptom	2/07/2023
0.088834053	0.075429961	0.103747904	30/07/2023	Job	at least one symptom	3/07/2023
0.088834053	0.075429961	0.103747904	31/07/2023	Job	at least one symptom	4/07/2023
0.091540404	0.077790538	0.106825009	1/08/2023	Job	at least one symptom	5/07/2023
0.088235294	0.074641778	0.103396745	2/08/2023	Job	at least one symptom	6/07/2023
0.083911672	0.07072733	0.098660162	3/08/2023	Job	at least one symptom	7/07/2023
0.082156611	0.068997679	0.096914331	4/08/2023	Job	at least one symptom	8/07/2023
0.081997534	0.06910319	0.096427362	5/08/2023	Job	at least one symptom	9/07/2023
0.082963901	0.069827603	0.097674184	6/08/2023	Job	at least one symptom	10/07/2023
0.082963901	0.069827603	0.097674184	7/08/2023	Job	at least one symptom	11/07/2023
0.074784911	0.062027588	0.089222746	8/08/2023	Job	at least one symptom	12/07/2023
0.067178503	0.055270824	0.080741601	9/08/2023	Job	at least one symptom	13/07/2023
0.06865285	0.056546299	0.082429252	10/08/2023	Job	at least one symptom	14/07/2023
0.066006601	0.054024937	0.079702023	11/08/2023	Job	at least one symptom	15/07/2023
0.066709429	0.054828372	0.080252188	12/08/2023	Job	at least one symptom	16/07/2023
0.06742281	0.05558037	0.080894254	13/08/2023	Job	at least one symptom	17/07/2023
0.067465322	0.055615624	0.080944889	14/08/2023	Job	at least one symptom	18/07/2023
0.073969509	0.06221166	0.087160906	15/08/2023	Job	at least one symptom	19/07/2023
0.07498689	0.063564834	0.087735527	16/08/2023	Job	at least one symptom	20/07/2023
0.073913043	0.063010472	0.086039744	17/08/2023	Job	at least one symptom	21/07/2023
0.073990014	0.063405008	0.085724121	18/08/2023	Job	at least one symptom	22/07/2023
0.073895934	0.063507029	0.085391485	19/08/2023	Job	at least one symptom	23/07/2023
0.071339174	0.061355303	0.082385076	20/08/2023	Job	at least one symptom	24/07/2023
0.070983811	0.061048111	0.081977126	21/08/2023	Job	at least one symptom	25/07/2023
0.071055801	0.061274819	0.081858986	22/08/2023	Job	at least one symptom	26/07/2023
0.067921742	0.058733207	0.078056638	23/08/2023	Job	at least one symptom	27/07/2023
0.064868556	0.056216574	0.074401656	24/08/2023	Job	at least one symptom	28/07/2023
0.065435191	0.057103585	0.074572888	25/08/2023	Job	at least one symptom	29/07/2023
0.068006182	0.05956981	0.077233286	26/08/2023	Job	at least one symptom	30/07/2023
0.067775724	0.059367066	0.076972853	27/08/2023	Job	at least one symptom	31/07/2023
0.067775724	0.059367066	0.076972853	28/08/2023	Job	at least one symptom	1/08/2023
0.063875969	0.055679967	0.072873301	29/08/2023	Job	at least one symptom	2/08/2023
0.062695925	0.054530985	0.071673443	30/08/2023	Job	at least one symptom	3/08/2023
0.061340044	0.053248261	0.070249975	31/08/2023	Job	at least one symptom	4/08/2023
0.063922669	0.055701478	0.072949645	1/09/2023	Job	at least one symptom	5/08/2023
0.064826303	0.056569972	0.07388234	2/09/2023	Job	at least one symptom	6/08/2023
0.065978737	0.057618673	0.075142794	3/09/2023	Job	at least one symptom	7/08/2023
0.090407938	0.072548803	0.110977449	18/01/2022	Contact	at least one symptom	11/01/2022
0.096507353	0.079611739	0.115620211	19/01/2022	Contact	at least one symptom	11/01/2022
0.09535865	0.079234409	0.113522223	20/01/2022	Contact	at least one symptom	11/01/2022
0.098901099	0.083056066	0.116623533	21/01/2022	Contact	at least one symptom	11/01/2022
0.103039288	0.087323966	0.120507055	22/01/2022	Contact	at least one symptom	11/01/2022
0.102601156	0.087110212	0.119801627	23/01/2022	Contact	at least one symptom	11/01/2022
0.102601156	0.087110212	0.119801627	24/01/2022	Contact	at least one symptom	11/01/2022
0.095394737	0.081090506	0.111283267	25/01/2022	Contact	at least one symptom	11/01/2022
0.088550479	0.075733918	0.102746787	26/01/2022	Contact	at least one symptom	11/01/2022
0.089669638	0.077222819	0.103394422	27/01/2022	Contact	at least one symptom	11/01/2022
0.09186747	0.079540174	0.105410676	28/01/2022	Contact	at least one symptom	11/01/2022
0.09192607	0.079782765	0.105246823	29/01/2022	Contact	at least one symptom	11/01/2022
0.091127098	0.079115734	0.10430173	30/01/2022	Contact	at least one symptom	11/01/2022
0.091127098	0.079115734	0.10430173	31/01/2022	Contact	at least one symptom	11/01/2022
0.089157706	0.077656604	0.101750106	1/02/2022	Contact	at least one symptom	11/01/2022
0.090059473	0.078798404	0.102352286	2/02/2022	Contact	at least one symptom	11/01/2022
0.087414002	0.076569366	0.099247654	3/02/2022	Contact	at least one symptom	11/01/2022
0.087907869	0.077309977	0.099442192	4/02/2022	Contact	at least one symptom	11/01/2022
0.087752054	0.077304502	0.099110603	5/02/2022	Contact	at least one symptom	11/01/2022
0.089752907	0.079332871	0.101054696	6/02/2022	Contact	at least one symptom	11/01/2022
0.089590134	0.079188204	0.100872566	7/02/2022	Contact	at least one symptom	11/01/2022
0.09005848	0.079257942	0.101805012	8/02/2022	Contact	at least one symptom	12/01/2022
0.087859425	0.077058547	0.099635038	9/02/2022	Contact	at least one symptom	13/01/2022
0.087356322	0.07679978	0.098848791	10/02/2022	Contact	at least one symptom	14/01/2022
0.087550794	0.077169142	0.098834044	11/02/2022	Contact	at least one symptom	15/01/2022
0.088117002	0.077755729	0.099369264	12/02/2022	Contact	at least one symptom	16/01/2022
0.086143695	0.075879978	0.097305194	13/02/2022	Contact	at least one symptom	17/01/2022
0.085808581	0.075561963	0.096954075	14/02/2022	Contact	at least one symptom	18/01/2022
0.085724798	0.075466432	0.096885238	15/02/2022	Contact	at least one symptom	19/01/2022
0.080531954	0.070554288	0.091427342	16/02/2022	Contact	at least one symptom	20/01/2022
0.081845238	0.07175583	0.092855877	17/02/2022	Contact	at least one symptom	21/01/2022
0.080511663	0.070446273	0.091511926	18/02/2022	Contact	at least one symptom	22/01/2022
0.077790304	0.06789457	0.088626248	19/02/2022	Contact	at least one symptom	23/01/2022
0.077358491	0.067469275	0.088192883	20/02/2022	Contact	at least one symptom	24/01/2022
0.077358491	0.067469275	0.088192883	21/02/2022	Contact	at least one symptom	25/01/2022
0.078510874	0.068664284	0.089277789	22/02/2022	Contact	at least one symptom	26/01/2022
0.078928047	0.069075837	0.089695868	23/02/2022	Contact	at least one symptom	27/01/2022
0.076632692	0.066786313	0.087426328	24/02/2022	Contact	at least one symptom	28/01/2022
0.075588122	0.065704602	0.086442126	25/02/2022	Contact	at least one symptom	29/01/2022
0.074418605	0.064585099	0.085230397	26/02/2022	Contact	at least one symptom	30/01/2022
0.074287914	0.064495783	0.085051793	27/02/2022	Contact	at least one symptom	31/01/2022
0.074287914	0.064495783	0.085051793	28/02/2022	Contact	at least one symptom	1/02/2022
0.076690593	0.066837033	0.087491998	1/03/2022	Contact	at least one symptom	2/02/2022
0.074824917	0.065202955	0.085375731	2/03/2022	Contact	at least one symptom	3/02/2022
0.075757576	0.06606599	0.086378276	3/03/2022	Contact	at least one symptom	4/02/2022
0.075142315	0.065363364	0.085877171	4/03/2022	Contact	at least one symptom	5/02/2022
0.075047619	0.065256569	0.085798485	5/03/2022	Contact	at least one symptom	6/02/2022
0.072699149	0.062986888	0.0833916	6/03/2022	Contact	at least one symptom	7/02/2022
0.07266436	0.062981507	0.083321769	7/03/2022	Contact	at least one symptom	8/02/2022
0.070326516	0.061109214	0.080457914	8/03/2022	Contact	at least one symptom	9/02/2022
0.070391872	0.061120313	0.080587778	9/03/2022	Contact	at least one symptom	10/02/2022
0.070654206	0.06123075	0.081029704	10/03/2022	Contact	at least one symptom	11/02/2022
0.069568597	0.060037953	0.080092158	11/03/2022	Contact	at least one symptom	12/02/2022
0.068460625	0.05892118	0.079014073	12/03/2022	Contact	at least one symptom	13/02/2022
0.071010535	0.061366453	0.081647879	13/03/2022	Contact	at least one symptom	14/02/2022
0.070734551	0.061126772	0.081332369	14/03/2022	Contact	at least one symptom	15/02/2022
0.071086262	0.061327851	0.08186143	15/03/2022	Contact	at least one symptom	16/02/2022
0.076030412	0.06594013	0.087126996	16/03/2022	Contact	at least one symptom	17/02/2022
0.076004775	0.065943405	0.087066841	17/03/2022	Contact	at least one symptom	18/02/2022
0.074921136	0.064973114	0.085863365	18/03/2022	Contact	at least one symptom	19/02/2022
0.07789716	0.067894043	0.088860297	19/03/2022	Contact	at least one symptom	20/02/2022
0.078304049	0.068298249	0.089264444	20/03/2022	Contact	at least one symptom	21/02/2022
0.078304049	0.068298249	0.089264444	21/03/2022	Contact	at least one symptom	22/02/2022
0.081019399	0.070869818	0.092113073	22/03/2022	Contact	at least one symptom	23/02/2022
0.084144916	0.073690144	0.095559242	23/03/2022	Contact	at least one symptom	24/02/2022
0.085604607	0.07513912	0.097012012	24/03/2022	Contact	at least one symptom	25/02/2022
0.087378641	0.076952127	0.098717017	25/03/2022	Contact	at least one symptom	26/02/2022
0.09035056	0.079925567	0.101651143	26/03/2022	Contact	at least one symptom	27/02/2022
0.09143898	0.080914271	0.102843921	27/03/2022	Contact	at least one symptom	28/02/2022
0.09143898	0.080914271	0.102843921	28/03/2022	Contact	at least one symptom	1/03/2022
0.092454835	0.082018929	0.103744192	29/03/2022	Contact	at least one symptom	2/03/2022
0.095137421	0.08458821	0.106529712	30/03/2022	Contact	at least one symptom	3/03/2022
0.097509646	0.086862392	0.108990992	31/03/2022	Contact	at least one symptom	4/03/2022
0.097304865	0.086678937	0.108763557	1/04/2022	Contact	at least one symptom	5/03/2022
0.097304865	0.086678937	0.108763557	2/04/2022	Contact	at least one symptom	6/03/2022
0.098114525	0.087460294	0.109597731	3/04/2022	Contact	at least one symptom	7/03/2022
0.098452883	0.087745009	0.10999489	4/04/2022	Contact	at least one symptom	8/03/2022
0.105372617	0.094400109	0.117152634	5/04/2022	Contact	at least one symptom	9/03/2022
0.10882252	0.097739131	0.120698373	6/04/2022	Contact	at least one symptom	10/03/2022
0.111492281	0.100289297	0.123481615	7/04/2022	Contact	at least one symptom	11/03/2022
0.112975009	0.101715782	0.125015873	8/04/2022	Contact	at least one symptom	12/03/2022
0.113079019	0.101843307	0.125092126	9/04/2022	Contact	at least one symptom	13/03/2022
0.112810058	0.10159959	0.124796608	10/04/2022	Contact	at least one symptom	14/03/2022
0.113322091	0.102129432	0.125283976	11/04/2022	Contact	at least one symptom	15/03/2022
0.114973262	0.103756825	0.126948577	12/04/2022	Contact	at least one symptom	16/03/2022
0.116463213	0.105252614	0.128419864	13/04/2022	Contact	at least one symptom	17/03/2022
0.115510471	0.104386342	0.127376382	14/04/2022	Contact	at least one symptom	18/03/2022
0.117227979	0.106086447	0.129100175	15/04/2022	Contact	at least one symptom	19/03/2022
0.117607973	0.106309279	0.129655669	16/04/2022	Contact	at least one symptom	20/03/2022
0.120364346	0.109064384	0.132392162	17/04/2022	Contact	at least one symptom	21/03/2022
0.120271581	0.109009636	0.132257052	18/04/2022	Contact	at least one symptom	22/03/2022
0.120245003	0.109000221	0.132211246	19/04/2022	Contact	at least one symptom	23/03/2022
0.121014964	0.109687613	0.133068892	20/04/2022	Contact	at least one symptom	24/03/2022
0.121329461	0.110033901	0.133345074	21/04/2022	Contact	at least one symptom	25/03/2022
0.119896306	0.108637658	0.131880869	22/04/2022	Contact	at least one symptom	26/03/2022
0.123444663	0.111979294	0.135636606	23/04/2022	Contact	at least one symptom	27/03/2022
0.124061378	0.112587025	0.136258938	24/04/2022	Contact	at least one symptom	28/03/2022
0.123985719	0.112547445	0.136143087	25/04/2022	Contact	at least one symptom	29/03/2022
0.125652742	0.114114784	0.137910538	26/04/2022	Contact	at least one symptom	30/03/2022
0.128222075	0.116508162	0.140659829	27/04/2022	Contact	at least one symptom	31/03/2022
0.128656915	0.116890951	0.141150217	28/04/2022	Contact	at least one symptom	1/04/2022
0.128333333	0.116565134	0.140831476	29/04/2022	Contact	at least one symptom	2/04/2022
0.128775307	0.117014138	0.14126236	30/04/2022	Contact	at least one symptom	3/04/2022
0.128511463	0.116918657	0.140810815	1/05/2022	Contact	at least one symptom	4/04/2022
0.128970164	0.11739569	0.141245727	2/05/2022	Contact	at least one symptom	5/04/2022
0.128640777	0.116629708	0.141410761	3/05/2022	Contact	at least one symptom	6/04/2022
0.128283862	0.116382453	0.140932647	4/05/2022	Contact	at least one symptom	7/04/2022
0.127555988	0.115972095	0.139851994	5/05/2022	Contact	at least one symptom	8/04/2022
0.126026532	0.114657636	0.138091173	6/05/2022	Contact	at least one symptom	9/04/2022
0.125626566	0.114319273	0.137624645	7/05/2022	Contact	at least one symptom	10/04/2022
0.125278219	0.113902318	0.137355984	8/05/2022	Contact	at least one symptom	11/04/2022
0.125281079	0.113847778	0.137423513	9/05/2022	Contact	at least one symptom	12/04/2022
0.122885413	0.111585872	0.134894131	10/05/2022	Contact	at least one symptom	13/04/2022
0.119032047	0.107759691	0.131038731	11/05/2022	Contact	at least one symptom	14/04/2022
0.120076239	0.10891944	0.131944191	12/05/2022	Contact	at least one symptom	15/04/2022
0.118638677	0.107535227	0.130456953	13/05/2022	Contact	at least one symptom	16/04/2022
0.11852558	0.10743209	0.130333426	14/05/2022	Contact	at least one symptom	17/04/2022
0.114579981	0.103586097	0.126305178	15/05/2022	Contact	at least one symptom	18/04/2022
0.114637306	0.10360781	0.126402541	16/05/2022	Contact	at least one symptom	19/04/2022
0.114600194	0.103574067	0.126361894	17/05/2022	Contact	at least one symptom	20/04/2022
0.115270936	0.104137592	0.127149242	18/05/2022	Contact	at least one symptom	21/04/2022
0.114824619	0.10366944	0.126731375	19/05/2022	Contact	at least one symptom	22/04/2022
0.115372116	0.104291287	0.127189891	20/05/2022	Contact	at least one symptom	23/04/2022
0.110526316	0.099594811	0.12221348	21/05/2022	Contact	at least one symptom	24/04/2022
0.10919727	0.098390187	0.120753467	22/05/2022	Contact	at least one symptom	25/04/2022
0.109150327	0.098316008	0.120738052	23/05/2022	Contact	at least one symptom	26/04/2022
0.106183231	0.095534061	0.117584508	24/05/2022	Contact	at least one symptom	27/04/2022
0.102864583	0.092341423	0.11415063	25/05/2022	Contact	at least one symptom	28/04/2022
0.103038309	0.092432374	0.11441797	26/05/2022	Contact	at least one symptom	29/04/2022
0.106485963	0.095839738	0.117881253	27/05/2022	Contact	at least one symptom	30/04/2022
0.107096774	0.096424288	0.118516884	28/05/2022	Contact	at least one symptom	1/05/2022
0.104496927	0.093929128	0.115819662	29/05/2022	Contact	at least one symptom	2/05/2022
0.103874959	0.093302619	0.115208432	30/05/2022	Contact	at least one symptom	3/05/2022
0.099335749	0.08935508	0.110030032	31/05/2022	Contact	at least one symptom	4/05/2022
0.097001224	0.087065184	0.107664936	1/06/2022	Contact	at least one symptom	5/05/2022
0.09376947	0.083902949	0.104383098	2/06/2022	Contact	at least one symptom	6/05/2022
0.095654892	0.085679678	0.106376196	3/06/2022	Contact	at least one symptom	7/05/2022
0.096538584	0.086443166	0.107390331	4/06/2022	Contact	at least one symptom	8/05/2022
0.095768374	0.085701135	0.1065949	5/06/2022	Contact	at least one symptom	9/05/2022
0.09531349	0.085291891	0.106091617	6/06/2022	Contact	at least one symptom	10/05/2022
0.093910936	0.08417144	0.104376491	7/06/2022	Contact	at least one symptom	11/05/2022
0.094142259	0.084455912	0.104544387	8/06/2022	Contact	at least one symptom	12/05/2022
0.094229589	0.08441198	0.104782329	9/06/2022	Contact	at least one symptom	13/05/2022
0.094552286	0.084623215	0.105230738	10/06/2022	Contact	at least one symptom	14/05/2022
0.091728856	0.081972178	0.102235125	11/06/2022	Contact	at least one symptom	15/05/2022
0.092355694	0.082551487	0.10291089	12/06/2022	Contact	at least one symptom	16/05/2022
0.092355694	0.082551487	0.10291089	13/06/2022	Contact	at least one symptom	17/05/2022
0.090252708	0.080724845	0.100508307	14/06/2022	Contact	at least one symptom	18/05/2022
0.090532544	0.081068411	0.100711737	15/06/2022	Contact	at least one symptom	19/05/2022
0.091851852	0.082316536	0.102100898	16/06/2022	Contact	at least one symptom	20/05/2022
0.091598423	0.081965993	0.101962099	17/06/2022	Contact	at least one symptom	21/05/2022
0.094578313	0.084833995	0.105043265	18/06/2022	Contact	at least one symptom	22/05/2022
0.094977169	0.085163016	0.105518962	19/06/2022	Contact	at least one symptom	23/05/2022
0.09500609	0.085189084	0.105550906	20/06/2022	Contact	at least one symptom	24/05/2022
0.090881733	0.081321413	0.10116885	21/06/2022	Contact	at least one symptom	25/05/2022
0.08928047	0.079911706	0.099361252	22/06/2022	Contact	at least one symptom	26/05/2022
0.088952654	0.079705556	0.098895852	23/06/2022	Contact	at least one symptom	27/05/2022
0.085455078	0.076293076	0.095333461	24/06/2022	Contact	at least one symptom	28/05/2022
0.084660767	0.075503669	0.094541452	25/06/2022	Contact	at least one symptom	29/05/2022
0.085261876	0.075930622	0.095339173	26/06/2022	Contact	at least one symptom	30/05/2022
0.085261876	0.075930622	0.095339173	27/06/2022	Contact	at least one symptom	31/05/2022
0.088044185	0.078266432	0.098612836	28/06/2022	Contact	at least one symptom	1/06/2022
0.087905605	0.078584792	0.097944109	29/06/2022	Contact	at least one symptom	2/06/2022
0.0884273	0.079053486	0.098522152	30/06/2022	Contact	at least one symptom	3/06/2022
0.088748496	0.079295473	0.098932036	1/07/2022	Contact	at least one symptom	4/06/2022
0.088244183	0.078795596	0.098427567	2/07/2022	Contact	at least one symptom	5/06/2022
0.088565362	0.079083826	0.098783798	3/07/2022	Contact	at least one symptom	6/06/2022
0.08897014	0.079447093	0.099232727	4/07/2022	Contact	at least one symptom	7/06/2022
0.089285714	0.079931442	0.09934968	5/07/2022	Contact	at least one symptom	8/06/2022
0.088990302	0.07976848	0.098903951	6/07/2022	Contact	at least one symptom	9/06/2022
0.08666275	0.077422781	0.096619676	7/07/2022	Contact	at least one symptom	10/06/2022
0.087709006	0.078423376	0.097708643	8/07/2022	Contact	at least one symptom	11/06/2022
0.089403974	0.079915448	0.099622248	9/07/2022	Contact	at least one symptom	12/06/2022
0.089825848	0.080247082	0.100144599	10/07/2022	Contact	at least one symptom	13/06/2022
0.089825848	0.080247082	0.100144599	11/07/2022	Contact	at least one symptom	14/06/2022
0.091026053	0.081142517	0.10168662	12/07/2022	Contact	at least one symptom	15/06/2022
0.091964559	0.08227963	0.10238546	13/07/2022	Contact	at least one symptom	16/06/2022
0.091659028	0.081989166	0.102065437	14/07/2022	Contact	at least one symptom	17/06/2022
0.090829948	0.081440422	0.100920182	15/07/2022	Contact	at least one symptom	18/06/2022
0.088296296	0.078935789	0.098377003	16/07/2022	Contact	at least one symptom	19/06/2022
0.08800716	0.078629811	0.098110227	17/07/2022	Contact	at least one symptom	20/06/2022
0.08800716	0.078629811	0.098110227	18/07/2022	Contact	at least one symptom	21/06/2022
0.091854935	0.082304244	0.102121706	19/07/2022	Contact	at least one symptom	22/06/2022
0.094934789	0.085140151	0.105454474	20/07/2022	Contact	at least one symptom	23/06/2022
0.095371233	0.0854401	0.106044316	21/07/2022	Contact	at least one symptom	24/06/2022
0.095013278	0.085345848	0.105385752	22/07/2022	Contact	at least one symptom	25/06/2022
0.095813679	0.086112657	0.106217674	23/07/2022	Contact	at least one symptom	26/06/2022
0.096080165	0.086368013	0.1064946	24/07/2022	Contact	at least one symptom	27/06/2022
0.096080165	0.086368013	0.1064946	25/07/2022	Contact	at least one symptom	28/06/2022
0.096280088	0.086907329	0.106303841	26/07/2022	Contact	at least one symptom	29/06/2022
0.097201324	0.087336628	0.107781172	27/07/2022	Contact	at least one symptom	30/06/2022
0.097054264	0.087051122	0.10779477	28/07/2022	Contact	at least one symptom	1/07/2022
0.095338983	0.085535125	0.105865589	29/07/2022	Contact	at least one symptom	2/07/2022
0.096159571	0.08639571	0.106632744	30/07/2022	Contact	at least one symptom	3/07/2022
0.096228096	0.08647236	0.106691319	31/07/2022	Contact	at least one symptom	4/07/2022
0.096228096	0.08647236	0.106691319	1/08/2022	Contact	at least one symptom	5/07/2022
0.098850575	0.088474651	0.110004261	2/08/2022	Contact	at least one symptom	6/07/2022
0.097093791	0.086775731	0.108197573	3/08/2022	Contact	at least one symptom	7/07/2022
0.095535436	0.085572109	0.106244139	4/08/2022	Contact	at least one symptom	8/07/2022
0.092745638	0.083013624	0.103213523	5/08/2022	Contact	at least one symptom	9/07/2022
0.093205051	0.083535502	0.10359645	6/08/2022	Contact	at least one symptom	10/07/2022
0.093452381	0.083818879	0.10379991	7/08/2022	Contact	at least one symptom	11/07/2022
0.093452381	0.083818879	0.10379991	8/08/2022	Contact	at least one symptom	12/07/2022
0.093983837	0.084298013	0.104386814	9/08/2022	Contact	at least one symptom	13/07/2022
0.088965734	0.079296497	0.099398231	10/08/2022	Contact	at least one symptom	14/07/2022
0.088727502	0.079049636	0.099172498	11/08/2022	Contact	at least one symptom	15/07/2022
0.087539936	0.077867954	0.097990543	12/08/2022	Contact	at least one symptom	16/07/2022
0.08673947	0.077219861	0.097020846	13/08/2022	Contact	at least one symptom	17/07/2022
0.086004932	0.076579205	0.096184578	14/08/2022	Contact	at least one symptom	18/07/2022
0.086004932	0.076579205	0.096184578	15/08/2022	Contact	at least one symptom	19/07/2022
0.083653846	0.074172346	0.093924188	16/08/2022	Contact	at least one symptom	20/07/2022
0.083385976	0.073986155	0.093563588	17/08/2022	Contact	at least one symptom	21/07/2022
0.082078082	0.072870895	0.092044543	18/08/2022	Contact	at least one symptom	22/07/2022
0.082574772	0.073086031	0.092865929	19/08/2022	Contact	at least one symptom	23/07/2022
0.082592122	0.073208794	0.092759295	20/08/2022	Contact	at least one symptom	24/07/2022
0.082367679	0.073061043	0.092447439	21/08/2022	Contact	at least one symptom	25/07/2022
0.082367679	0.073061043	0.092447439	22/08/2022	Contact	at least one symptom	26/07/2022
0.079608483	0.070267127	0.089761176	23/08/2022	Contact	at least one symptom	27/07/2022
0.075381679	0.066392701	0.085169784	24/08/2022	Contact	at least one symptom	28/07/2022
0.077205882	0.068277699	0.086900027	25/08/2022	Contact	at least one symptom	29/07/2022
0.076779608	0.067811927	0.086525383	26/08/2022	Contact	at least one symptom	30/07/2022
0.075015499	0.066159069	0.084651243	27/08/2022	Contact	at least one symptom	31/07/2022
0.07503876	0.066179678	0.084677354	28/08/2022	Contact	at least one symptom	1/08/2022
0.07503876	0.066179678	0.084677354	29/08/2022	Contact	at least one symptom	2/08/2022
0.075471698	0.066868968	0.084802884	30/08/2022	Contact	at least one symptom	3/08/2022
0.077012496	0.068321399	0.086430118	31/08/2022	Contact	at least one symptom	4/08/2022
0.077524038	0.068662489	0.087136076	1/09/2022	Contact	at least one symptom	5/08/2022
0.077199282	0.068373529	0.086772952	2/09/2022	Contact	at least one symptom	6/08/2022
0.076245443	0.06740733	0.085844755	3/09/2022	Contact	at least one symptom	7/08/2022
0.075720417	0.066872133	0.085337976	4/09/2022	Contact	at least one symptom	8/08/2022
0.075720417	0.066872133	0.085337976	5/09/2022	Contact	at least one symptom	9/08/2022
0.073871802	0.065397473	0.083070266	6/09/2022	Contact	at least one symptom	10/08/2022
0.075488455	0.066802144	0.084917786	7/09/2022	Contact	at least one symptom	11/08/2022
0.072941176	0.064423531	0.082201665	8/09/2022	Contact	at least one symptom	12/08/2022
0.070833333	0.062386454	0.080035923	9/09/2022	Contact	at least one symptom	13/08/2022
0.070138471	0.061685017	0.079357685	10/09/2022	Contact	at least one symptom	14/08/2022
0.070534351	0.061999035	0.079845774	11/09/2022	Contact	at least one symptom	15/08/2022
0.070534351	0.061999035	0.079845774	12/09/2022	Contact	at least one symptom	16/08/2022
0.071671301	0.063021067	0.081104643	13/09/2022	Contact	at least one symptom	17/08/2022
0.067463968	0.05909281	0.076620535	14/09/2022	Contact	at least one symptom	18/08/2022
0.065323565	0.057100584	0.074332457	15/09/2022	Contact	at least one symptom	19/08/2022
0.063963964	0.055888891	0.072814655	16/09/2022	Contact	at least one symptom	20/08/2022
0.061618639	0.053609521	0.070424307	17/09/2022	Contact	at least one symptom	21/08/2022
0.061275272	0.053231641	0.070127915	18/09/2022	Contact	at least one symptom	22/08/2022
0.061275272	0.053231641	0.070127915	19/09/2022	Contact	at least one symptom	23/08/2022
0.062123613	0.053951578	0.071118504	20/09/2022	Contact	at least one symptom	24/08/2022
0.062945736	0.054808088	0.071886552	21/09/2022	Contact	at least one symptom	25/08/2022
0.057680051	0.049779115	0.066417452	22/09/2022	Contact	at least one symptom	26/08/2022
0.055644388	0.04786875	0.064263685	23/09/2022	Contact	at least one symptom	27/08/2022
0.05528613	0.047494199	0.063931862	24/09/2022	Contact	at least one symptom	28/08/2022
0.054785691	0.047040718	0.063382731	25/09/2022	Contact	at least one symptom	29/08/2022
0.054662379	0.046934424	0.063240718	26/09/2022	Contact	at least one symptom	30/08/2022
0.05065024	0.042981779	0.059233532	27/09/2022	Contact	at least one symptom	31/08/2022
0.048780488	0.041240698	0.057242881	28/09/2022	Contact	at least one symptom	1/09/2022
0.047945205	0.040481212	0.056330833	29/09/2022	Contact	at least one symptom	2/09/2022
0.048083389	0.040674182	0.056396964	30/09/2022	Contact	at least one symptom	3/09/2022
0.047004303	0.039733592	0.055167517	1/10/2022	Contact	at least one symptom	4/09/2022
0.047132498	0.039866893	0.055286449	2/10/2022	Contact	at least one symptom	5/09/2022
0.047132498	0.039866893	0.055286449	3/10/2022	Contact	at least one symptom	6/09/2022
0.045205479	0.037958085	0.053380822	4/10/2022	Contact	at least one symptom	7/09/2022
0.044137022	0.037108637	0.05205981	5/10/2022	Contact	at least one symptom	8/09/2022
0.044049967	0.037035189	0.051957553	6/10/2022	Contact	at least one symptom	9/09/2022
0.044585987	0.037461892	0.052619574	7/10/2022	Contact	at least one symptom	10/09/2022
0.044221106	0.03712861	0.052223303	8/10/2022	Contact	at least one symptom	11/09/2022
0.044221106	0.03712861	0.052223303	9/10/2022	Contact	at least one symptom	12/09/2022
0.044221106	0.03712861	0.052223303	10/10/2022	Contact	at least one symptom	13/09/2022
0.042132982	0.035269026	0.049895241	11/10/2022	Contact	at least one symptom	14/09/2022
0.041597338	0.034741713	0.049362492	12/10/2022	Contact	at least one symptom	15/09/2022
0.04088586	0.034012559	0.048692368	13/10/2022	Contact	at least one symptom	16/09/2022
0.040901213	0.033969896	0.048782109	14/10/2022	Contact	at least one symptom	17/09/2022
0.041319444	0.034346644	0.04924249	15/10/2022	Contact	at least one symptom	18/09/2022
0.040893471	0.033991347	0.048736916	16/10/2022	Contact	at least one symptom	19/09/2022
0.040893471	0.033991347	0.048736916	17/10/2022	Contact	at least one symptom	20/09/2022
0.041610738	0.034726523	0.04941219	18/10/2022	Contact	at least one symptom	21/09/2022
0.040794608	0.033795446	0.04876617	19/10/2022	Contact	at least one symptom	22/09/2022
0.042204395	0.03514138	0.050219898	20/10/2022	Contact	at least one symptom	23/09/2022
0.041365047	0.03441256	0.049260693	21/10/2022	Contact	at least one symptom	24/09/2022
0.041176471	0.034227389	0.049072804	22/10/2022	Contact	at least one symptom	25/09/2022
0.04109116	0.034156233	0.048971553	23/10/2022	Contact	at least one symptom	26/09/2022
0.041190723	0.034239278	0.04908972	24/10/2022	Contact	at least one symptom	27/09/2022
0.041638456	0.034722986	0.049479288	25/10/2022	Contact	at least one symptom	28/09/2022
0.041114983	0.03414805	0.049036012	26/10/2022	Contact	at least one symptom	29/09/2022
0.041780822	0.034814956	0.049682642	27/10/2022	Contact	at least one symptom	30/09/2022
0.041463415	0.034466733	0.049413354	28/10/2022	Contact	at least one symptom	1/10/2022
0.04204947	0.034955606	0.050108832	29/10/2022	Contact	at least one symptom	2/10/2022
0.041783708	0.034733908	0.04979346	30/10/2022	Contact	at least one symptom	3/10/2022
0.041783708	0.034733908	0.04979346	31/10/2022	Contact	at least one symptom	4/10/2022
0.041740361	0.034669275	0.049778738	1/11/2022	Contact	at least one symptom	5/10/2022
0.043214045	0.036177132	0.051170137	2/11/2022	Contact	at least one symptom	6/10/2022
0.043765196	0.036586211	0.051888929	3/11/2022	Contact	at least one symptom	7/10/2022
0.044880785	0.037577529	0.053135196	4/11/2022	Contact	at least one symptom	8/10/2022
0.045550847	0.038168211	0.053889845	5/11/2022	Contact	at least one symptom	9/10/2022
0.045612813	0.038274649	0.05389369	6/11/2022	Contact	at least one symptom	10/10/2022
0.045612813	0.038274649	0.05389369	7/11/2022	Contact	at least one symptom	11/10/2022
0.048547009	0.041042565	0.056970114	8/11/2022	Contact	at least one symptom	12/10/2022
0.049197488	0.041568724	0.057762565	9/11/2022	Contact	at least one symptom	13/10/2022
0.050189068	0.042539039	0.058759122	10/11/2022	Contact	at least one symptom	14/10/2022
0.052380952	0.04460646	0.061060716	11/11/2022	Contact	at least one symptom	15/10/2022
0.052756978	0.044952303	0.061466705	12/11/2022	Contact	at least one symptom	16/10/2022
0.053571429	0.045673542	0.062380715	13/11/2022	Contact	at least one symptom	17/10/2022
0.053571429	0.045673542	0.062380715	14/11/2022	Contact	at least one symptom	18/10/2022
0.052147239	0.044382341	0.060819809	15/11/2022	Contact	at least one symptom	19/10/2022
0.051982672	0.04431378	0.060539076	16/11/2022	Contact	at least one symptom	20/10/2022
0.050949051	0.043358674	0.05942861	17/11/2022	Contact	at least one symptom	21/10/2022
0.052953157	0.045144346	0.061664094	18/11/2022	Contact	at least one symptom	22/10/2022
0.05350491	0.045664871	0.062243684	19/11/2022	Contact	at least one symptom	23/10/2022
0.053833049	0.045946043	0.06262364	20/11/2022	Contact	at least one symptom	24/10/2022
0.053833049	0.045946043	0.06262364	21/11/2022	Contact	at least one symptom	25/10/2022
0.053645117	0.045736617	0.06246612	22/11/2022	Contact	at least one symptom	26/10/2022
0.056287031	0.048357488	0.06508388	23/11/2022	Contact	at least one symptom	27/10/2022
0.057219791	0.049139271	0.066185379	24/11/2022	Contact	at least one symptom	28/10/2022
0.057901907	0.049727489	0.066970568	25/11/2022	Contact	at least one symptom	29/10/2022
0.05799056	0.049850042	0.067015971	26/11/2022	Contact	at least one symptom	30/10/2022
0.058305085	0.050121539	0.067377692	27/11/2022	Contact	at least one symptom	31/10/2022
0.058525034	0.050334368	0.067602454	28/11/2022	Contact	at least one symptom	1/11/2022
0.059430605	0.050973585	0.068818944	29/11/2022	Contact	at least one symptom	2/11/2022
0.063480482	0.054640212	0.073266284	30/11/2022	Contact	at least one symptom	3/11/2022
0.062240664	0.053709272	0.071670394	1/12/2022	Contact	at least one symptom	4/11/2022
0.061188811	0.052682687	0.07060581	2/12/2022	Contact	at least one symptom	5/11/2022
0.061196581	0.052781816	0.070501722	3/12/2022	Contact	at least one symptom	6/11/2022
0.061596696	0.053128404	0.070960371	4/12/2022	Contact	at least one symptom	7/11/2022
0.061596696	0.053128404	0.070960371	5/12/2022	Contact	at least one symptom	8/11/2022
0.063235294	0.054378889	0.0730452	6/12/2022	Contact	at least one symptom	9/11/2022
0.065225357	0.056248242	0.075148118	7/12/2022	Contact	at least one symptom	10/11/2022
0.068305023	0.059185339	0.078350121	8/12/2022	Contact	at least one symptom	11/11/2022
0.066666667	0.057736329	0.076508519	9/12/2022	Contact	at least one symptom	12/11/2022
0.066897747	0.058050531	0.076635196	10/12/2022	Contact	at least one symptom	13/11/2022
0.067120954	0.05833286	0.07678346	11/12/2022	Contact	at least one symptom	14/11/2022
0.067120954	0.05833286	0.07678346	12/12/2022	Contact	at least one symptom	15/11/2022
0.069036935	0.06007163	0.078884058	13/12/2022	Contact	at least one symptom	16/11/2022
0.072289157	0.062869425	0.082634658	14/12/2022	Contact	at least one symptom	17/11/2022
0.076893795	0.066991341	0.087750906	15/12/2022	Contact	at least one symptom	18/11/2022
0.075207861	0.065444548	0.085922904	16/12/2022	Contact	at least one symptom	19/11/2022
0.07563325	0.066113418	0.086049972	17/12/2022	Contact	at least one symptom	20/11/2022
0.07626539	0.066901637	0.086487166	18/12/2022	Contact	at least one symptom	21/11/2022
0.076328178	0.067037593	0.086462074	19/12/2022	Contact	at least one symptom	22/11/2022
0.078452639	0.0687016	0.08910631	20/12/2022	Contact	at least one symptom	23/11/2022
0.078376206	0.068115597	0.089641685	21/12/2022	Contact	at least one symptom	24/11/2022
0.078196111	0.06780197	0.089625454	22/12/2022	Contact	at least one symptom	25/11/2022
0.078913325	0.068262049	0.090642127	23/12/2022	Contact	at least one symptom	26/11/2022
0.079470199	0.06866025	0.091382123	24/12/2022	Contact	at least one symptom	27/11/2022
0.07969724	0.068828231	0.091677021	25/12/2022	Contact	at least one symptom	28/11/2022
0.079464286	0.068596477	0.091446533	26/12/2022	Contact	at least one symptom	29/11/2022
0.080540037	0.06937752	0.092862155	27/12/2022	Contact	at least one symptom	30/11/2022
0.079914758	0.068045069	0.093115809	28/12/2022	Contact	at least one symptom	1/12/2022
0.084068195	0.071313691	0.098278225	29/12/2022	Contact	at least one symptom	2/12/2022
0.085093543	0.072101344	0.099576518	30/12/2022	Contact	at least one symptom	3/12/2022
0.087096774	0.073528951	0.102251526	31/12/2022	Contact	at least one symptom	4/12/2022
0.087270341	0.073578398	0.102575935	1/01/2023	Contact	at least one symptom	5/12/2022
0.087270341	0.073578398	0.102575935	2/01/2023	Contact	at least one symptom	6/12/2022
0.084152334	0.071118959	0.098707058	3/01/2023	Contact	at least one symptom	7/12/2022
0.082679541	0.069866013	0.096993075	4/01/2023	Contact	at least one symptom	8/12/2022
0.080273802	0.067454031	0.094650416	5/01/2023	Contact	at least one symptom	9/12/2022
0.077938404	0.065239968	0.092218938	6/01/2023	Contact	at least one symptom	10/12/2022
0.077432164	0.064456405	0.092077153	7/01/2023	Contact	at least one symptom	11/12/2022
0.075838926	0.062907578	0.090470255	8/01/2023	Contact	at least one symptom	12/12/2022
0.075838926	0.062907578	0.090470255	9/01/2023	Contact	at least one symptom	13/12/2022
0.076567657	0.063679068	0.091124674	10/01/2023	Contact	at least one symptom	14/12/2022
0.070603338	0.058381548	0.084471595	11/01/2023	Contact	at least one symptom	15/12/2022
0.065398335	0.054052851	0.078287363	12/01/2023	Contact	at least one symptom	16/12/2022
0.067806604	0.056302686	0.080831865	13/01/2023	Contact	at least one symptom	17/12/2022
0.067611075	0.055628877	0.081257689	14/01/2023	Contact	at least one symptom	18/12/2022
0.06592644	0.053662496	0.079993923	15/01/2023	Contact	at least one symptom	19/12/2022
0.065420561	0.052996184	0.079716759	16/01/2023	Contact	at least one symptom	20/12/2022
0.063897764	0.052288816	0.077173768	17/01/2023	Contact	at least one symptom	21/12/2022
0.0625	0.051450245	0.075091602	18/01/2023	Contact	at least one symptom	22/12/2022
0.060053619	0.049701741	0.071814302	19/01/2023	Contact	at least one symptom	23/12/2022
0.058615462	0.048673807	0.069888419	20/01/2023	Contact	at least one symptom	24/12/2022
0.05818001	0.048350897	0.069320368	21/01/2023	Contact	at least one symptom	25/12/2022
0.05794948	0.048158371	0.069047319	22/01/2023	Contact	at least one symptom	26/12/2022
0.05794948	0.048158371	0.069047319	23/01/2023	Contact	at least one symptom	27/12/2022
0.056040423	0.046752369	0.066544865	24/01/2023	Contact	at least one symptom	28/12/2022
0.052721817	0.044005804	0.062581221	25/01/2023	Contact	at least one symptom	29/12/2022
0.051905921	0.04348426	0.061410669	26/01/2023	Contact	at least one symptom	30/12/2022
0.051412873	0.043161684	0.060713109	27/01/2023	Contact	at least one symptom	31/12/2022
0.050343249	0.042289528	0.05941873	28/01/2023	Contact	at least one symptom	1/01/2023
0.050283554	0.042268261	0.059311751	29/01/2023	Contact	at least one symptom	2/01/2023
0.050075301	0.042092505	0.059067273	30/01/2023	Contact	at least one symptom	3/01/2023
0.04647619	0.038742529	0.055240338	31/01/2023	Contact	at least one symptom	4/01/2023
0.045245399	0.037591588	0.05393972	1/02/2023	Contact	at least one symptom	5/01/2023
0.042177914	0.034790353	0.050614074	2/02/2023	Contact	at least one symptom	6/01/2023
0.041618939	0.034295781	0.049987706	3/02/2023	Contact	at least one symptom	7/01/2023
0.04137931	0.034065522	0.049743007	4/02/2023	Contact	at least one symptom	8/01/2023
0.041344668	0.034004408	0.04974399	5/02/2023	Contact	at least one symptom	9/01/2023
0.041344668	0.034004408	0.04974399	6/02/2023	Contact	at least one symptom	10/01/2023
0.037202381	0.030369829	0.045064861	7/02/2023	Contact	at least one symptom	11/01/2023
0.036444775	0.029684698	0.044236408	8/02/2023	Contact	at least one symptom	12/01/2023
0.035280728	0.028568629	0.043048645	9/02/2023	Contact	at least one symptom	13/01/2023
0.033281734	0.026705502	0.040941049	10/02/2023	Contact	at least one symptom	14/01/2023
0.031554344	0.025135999	0.039068089	11/02/2023	Contact	at least one symptom	15/01/2023
0.031360251	0.02494337	0.038880095	12/02/2023	Contact	at least one symptom	16/01/2023
0.031360251	0.02494337	0.038880095	13/02/2023	Contact	at least one symptom	17/01/2023
0.030196078	0.023902156	0.037596874	14/02/2023	Contact	at least one symptom	18/01/2023
0.032485323	0.025955696	0.040112852	15/02/2023	Contact	at least one symptom	19/01/2023
0.031852143	0.025373968	0.039435354	16/02/2023	Contact	at least one symptom	20/01/2023
0.033451397	0.026805387	0.041198635	17/02/2023	Contact	at least one symptom	21/01/2023
0.03351735	0.026858408	0.041279535	18/02/2023	Contact	at least one symptom	22/01/2023
0.033543804	0.026879675	0.041311985	19/02/2023	Contact	at least one symptom	23/01/2023
0.033543804	0.026879675	0.041311985	20/02/2023	Contact	at least one symptom	24/01/2023
0.034469097	0.027698573	0.042345419	21/02/2023	Contact	at least one symptom	25/01/2023
0.036154152	0.029206958	0.044205392	22/02/2023	Contact	at least one symptom	26/01/2023
0.0368	0.029767071	0.04494274	23/02/2023	Contact	at least one symptom	27/01/2023
0.037109375	0.030125411	0.045175857	24/02/2023	Contact	at least one symptom	28/01/2023
0.037211124	0.030208294	0.045299202	25/02/2023	Contact	at least one symptom	29/01/2023
0.03715415	0.030126651	0.045277083	26/02/2023	Contact	at least one symptom	30/01/2023
0.037316395	0.030258663	0.04547396	27/02/2023	Contact	at least one symptom	31/01/2023
0.036298365	0.029323856	0.044380979	28/02/2023	Contact	at least one symptom	1/02/2023
0.035980149	0.028916997	0.04419383	1/03/2023	Contact	at least one symptom	2/02/2023
0.0352	0.028325211	0.04318924	2/03/2023	Contact	at least one symptom	3/02/2023
0.036003236	0.029011332	0.044120059	3/03/2023	Contact	at least one symptom	4/02/2023
0.036173633	0.029186224	0.044278112	4/03/2023	Contact	at least one symptom	5/02/2023
0.036962636	0.029899079	0.045140516	5/03/2023	Contact	at least one symptom	6/02/2023
0.036858974	0.029814939	0.045014458	6/03/2023	Contact	at least one symptom	7/02/2023
0.037379252	0.03012405	0.045798905	7/03/2023	Contact	at least one symptom	8/02/2023
0.036523929	0.029355557	0.044858852	8/03/2023	Contact	at least one symptom	9/02/2023
0.036930652	0.029799142	0.04520075	9/03/2023	Contact	at least one symptom	10/02/2023
0.037301587	0.030246614	0.045455991	10/03/2023	Contact	at least one symptom	11/02/2023
0.037564255	0.03049596	0.04572726	11/03/2023	Contact	at least one symptom	12/02/2023
0.037386856	0.030351446	0.045512225	12/03/2023	Contact	at least one symptom	13/02/2023
0.037386856	0.030351446	0.045512225	13/03/2023	Contact	at least one symptom	14/02/2023
0.03925456	0.032016502	0.047585647	14/03/2023	Contact	at least one symptom	15/02/2023
0.039494471	0.032247613	0.047829303	15/03/2023	Contact	at least one symptom	16/02/2023
0.039660057	0.032313023	0.048121876	16/03/2023	Contact	at least one symptom	17/02/2023
0.038015206	0.03086334	0.046273846	17/03/2023	Contact	at least one symptom	18/02/2023
0.037372148	0.030339464	0.045494396	18/03/2023	Contact	at least one symptom	19/02/2023
0.038326163	0.031222447	0.04651029	19/03/2023	Contact	at least one symptom	20/02/2023
0.03817686	0.031100395	0.046329874	20/03/2023	Contact	at least one symptom	21/02/2023
0.03961136	0.032542317	0.04770865	21/03/2023	Contact	at least one symptom	22/02/2023
0.040458015	0.03324035	0.048723976	22/03/2023	Contact	at least one symptom	23/02/2023
0.039519566	0.032336208	0.047769858	23/03/2023	Contact	at least one symptom	24/02/2023
0.040690979	0.033432438	0.049003318	24/03/2023	Contact	at least one symptom	25/02/2023
0.041426928	0.034104865	0.049799998	25/03/2023	Contact	at least one symptom	26/02/2023
0.041039157	0.033816314	0.049294346	26/03/2023	Contact	at least one symptom	27/02/2023
0.041039157	0.033816314	0.049294346	27/03/2023	Contact	at least one symptom	28/02/2023
0.041619798	0.03435976	0.049906346	28/03/2023	Contact	at least one symptom	1/03/2023
0.044928045	0.037617242	0.053190905	29/03/2023	Contact	at least one symptom	2/03/2023
0.048049133	0.040382816	0.056688145	30/03/2023	Contact	at least one symptom	3/03/2023
0.046914471	0.039343235	0.05546009	31/03/2023	Contact	at least one symptom	4/03/2023
0.046276211	0.038750261	0.054779887	1/04/2023	Contact	at least one symptom	5/03/2023
0.045818182	0.038308847	0.054312139	2/04/2023	Contact	at least one symptom	6/03/2023
0.045935108	0.038406975	0.054450121	3/04/2023	Contact	at least one symptom	7/03/2023
0.047204067	0.039587017	0.055800888	4/04/2023	Contact	at least one symptom	8/03/2023
0.049717913	0.042010147	0.058370805	5/04/2023	Contact	at least one symptom	9/03/2023
0.050817342	0.042995928	0.059588774	6/04/2023	Contact	at least one symptom	10/03/2023
0.052517204	0.044493762	0.061505067	7/04/2023	Contact	at least one symptom	11/03/2023
0.053818182	0.045681103	0.062920472	8/04/2023	Contact	at least one symptom	12/03/2023
0.05463097	0.046453247	0.063767019	9/04/2023	Contact	at least one symptom	13/03/2023
0.054611212	0.046436377	0.063744069	10/04/2023	Contact	at least one symptom	14/03/2023
0.06000706	0.05154322	0.06939325	11/04/2023	Contact	at least one symptom	15/03/2023
0.057451253	0.049221144	0.066596799	12/04/2023	Contact	at least one symptom	16/03/2023
0.057408044	0.049231641	0.066488192	13/04/2023	Contact	at least one symptom	17/03/2023
0.058176658	0.049820787	0.067463722	14/04/2023	Contact	at least one symptom	18/03/2023
0.059685864	0.051289959	0.068994417	15/04/2023	Contact	at least one symptom	19/03/2023
0.059395623	0.051039486	0.068660568	16/04/2023	Contact	at least one symptom	20/03/2023
0.059602649	0.051218145	0.068898701	17/04/2023	Contact	at least one symptom	21/03/2023
0.064730581	0.055984318	0.074380418	18/04/2023	Contact	at least one symptom	22/03/2023
0.063540605	0.054995181	0.072965789	19/04/2023	Contact	at least one symptom	23/03/2023
0.06323185	0.054770459	0.072559966	20/04/2023	Contact	at least one symptom	24/03/2023
0.064669843	0.056043604	0.074174902	21/04/2023	Contact	at least one symptom	25/03/2023
0.064965986	0.056323375	0.07448617	22/04/2023	Contact	at least one symptom	26/03/2023
0.064735945	0.056101142	0.074250333	23/04/2023	Contact	at least one symptom	27/03/2023
0.064735945	0.056101142	0.074250333	24/04/2023	Contact	at least one symptom	28/03/2023
0.06683526	0.057813039	0.076785934	25/04/2023	Contact	at least one symptom	29/03/2023
0.062788223	0.054113657	0.072383425	26/04/2023	Contact	at least one symptom	30/03/2023
0.060543516	0.052147862	0.069836571	27/04/2023	Contact	at least one symptom	31/03/2023
0.060996272	0.052630871	0.070244549	28/04/2023	Contact	at least one symptom	1/04/2023
0.061862678	0.053426877	0.071182196	29/04/2023	Contact	at least one symptom	2/04/2023
0.061778683	0.053354024	0.071086027	30/04/2023	Contact	at least one symptom	3/04/2023
0.061778683	0.053354024	0.071086027	1/05/2023	Contact	at least one symptom	4/04/2023
0.062522719	0.053763376	0.072226353	2/05/2023	Contact	at least one symptom	5/04/2023
0.063535912	0.054350093	0.07374535	3/05/2023	Contact	at least one symptom	6/04/2023
0.063624948	0.054167886	0.074168329	4/05/2023	Contact	at least one symptom	7/04/2023
0.062363716	0.052812396	0.073051	5/05/2023	Contact	at least one symptom	8/04/2023
0.06139576	0.051859507	0.072085502	6/05/2023	Contact	at least one symptom	9/04/2023
0.060795709	0.051250628	0.071510137	7/05/2023	Contact	at least one symptom	10/04/2023
0.060822898	0.05127366	0.071541935	8/05/2023	Contact	at least one symptom	11/04/2023
0.053128103	0.043741082	0.063841108	9/05/2023	Contact	at least one symptom	12/04/2023
0.054835494	0.04528066	0.065715972	10/05/2023	Contact	at least one symptom	13/04/2023
0.057683433	0.04824028	0.068343656	11/05/2023	Contact	at least one symptom	14/04/2023
0.058139535	0.048800949	0.068655777	12/05/2023	Contact	at least one symptom	15/04/2023
0.057537913	0.048259284	0.067992768	13/05/2023	Contact	at least one symptom	16/04/2023
0.05775211	0.048474234	0.06820082	14/05/2023	Contact	at least one symptom	17/04/2023
0.057675244	0.048409415	0.068110551	15/05/2023	Contact	at least one symptom	18/04/2023
0.056032535	0.046817856	0.066443561	16/05/2023	Contact	at least one symptom	19/04/2023
0.057105493	0.04796268	0.067398747	17/05/2023	Contact	at least one symptom	20/04/2023
0.059921841	0.050576268	0.070405283	18/05/2023	Contact	at least one symptom	21/04/2023
0.058926233	0.049634398	0.06936482	19/05/2023	Contact	at least one symptom	22/04/2023
0.058512978	0.04921828	0.068964825	20/05/2023	Contact	at least one symptom	23/04/2023
0.060700044	0.051203098	0.071356114	21/05/2023	Contact	at least one symptom	24/04/2023
0.060700044	0.051203098	0.071356114	22/05/2023	Contact	at least one symptom	25/04/2023
0.060226354	0.051174785	0.070335343	23/05/2023	Contact	at least one symptom	26/04/2023
0.063636364	0.054237062	0.074107861	24/05/2023	Contact	at least one symptom	27/04/2023
0.06616674	0.056279794	0.077192006	25/05/2023	Contact	at least one symptom	28/04/2023
0.068033144	0.058065852	0.079120456	26/05/2023	Contact	at least one symptom	29/04/2023
0.067869416	0.057986329	0.078855923	27/05/2023	Contact	at least one symptom	30/04/2023
0.068094218	0.058209511	0.079078379	28/05/2023	Contact	at least one symptom	1/05/2023
0.068065068	0.058184467	0.079044727	29/05/2023	Contact	at least one symptom	2/05/2023
0.065174715	0.05589669	0.075466936	30/05/2023	Contact	at least one symptom	3/05/2023
0.06920043	0.060058083	0.079258769	31/05/2023	Contact	at least one symptom	4/05/2023
0.068142511	0.059224738	0.077945915	1/06/2023	Contact	at least one symptom	5/05/2023
0.067870277	0.059115279	0.077481544	2/06/2023	Contact	at least one symptom	6/05/2023
0.06868752	0.060034518	0.078164416	3/06/2023	Contact	at least one symptom	7/05/2023
0.068319034	0.05974997	0.077700557	4/06/2023	Contact	at least one symptom	8/05/2023
0.069598228	0.06097057	0.079032155	5/06/2023	Contact	at least one symptom	9/05/2023
0.067866627	0.059626827	0.07686111	6/06/2023	Contact	at least one symptom	10/05/2023
0.07063306	0.062260438	0.079750123	7/06/2023	Contact	at least one symptom	11/05/2023
0.071581523	0.06297774	0.080960842	8/06/2023	Contact	at least one symptom	12/05/2023
0.073884198	0.06520895	0.083319524	9/06/2023	Contact	at least one symptom	13/05/2023
0.074962064	0.066199342	0.084487714	10/06/2023	Contact	at least one symptom	14/05/2023
0.074777812	0.06598376	0.084342705	11/06/2023	Contact	at least one symptom	15/05/2023
0.074800736	0.06600408	0.084368427	12/06/2023	Contact	at least one symptom	16/05/2023
0.072293098	0.063361999	0.082052646	13/06/2023	Contact	at least one symptom	17/05/2023
0.075064433	0.066037585	0.084901453	14/06/2023	Contact	at least one symptom	18/05/2023
0.074202716	0.065312991	0.08388803	15/06/2023	Contact	at least one symptom	19/05/2023
0.074085652	0.065245975	0.083713107	16/06/2023	Contact	at least one symptom	20/05/2023
0.074004975	0.065192659	0.083601019	17/06/2023	Contact	at least one symptom	21/05/2023
0.072721694	0.064039347	0.082179786	18/06/2023	Contact	at least one symptom	22/05/2023
0.072721694	0.064039347	0.082179786	19/06/2023	Contact	at least one symptom	23/05/2023
0.072845721	0.064305273	0.0821343	20/06/2023	Contact	at least one symptom	24/05/2023
0.071492139	0.06302101	0.080715261	21/06/2023	Contact	at least one symptom	25/05/2023
0.070650574	0.062258996	0.079789884	22/06/2023	Contact	at least one symptom	26/05/2023
0.068168346	0.059893046	0.077201156	23/06/2023	Contact	at least one symptom	27/05/2023
0.068202214	0.059887732	0.077281241	24/06/2023	Contact	at least one symptom	28/05/2023
0.06825015	0.059912224	0.077356481	25/06/2023	Contact	at least one symptom	29/05/2023
0.068270677	0.05993032	0.077379632	26/06/2023	Contact	at least one symptom	30/05/2023
0.070548712	0.062365356	0.079442977	27/06/2023	Contact	at least one symptom	31/05/2023
0.068228404	0.05999802	0.077206997	28/06/2023	Contact	at least one symptom	1/06/2023
0.070035461	0.061663572	0.079159125	29/06/2023	Contact	at least one symptom	2/06/2023
0.068814056	0.060549627	0.077825612	30/06/2023	Contact	at least one symptom	3/06/2023
0.067806604	0.059573867	0.07679346	1/07/2023	Contact	at least one symptom	4/06/2023
0.067177372	0.058984026	0.076125558	2/07/2023	Contact	at least one symptom	5/06/2023
0.065976331	0.05783795	0.074874959	3/07/2023	Contact	at least one symptom	6/06/2023
0.066366366	0.05814544	0.075358337	4/07/2023	Contact	at least one symptom	7/06/2023
0.061931318	0.054069855	0.070554474	5/07/2023	Contact	at least one symptom	8/06/2023
0.062206573	0.054329221	0.070844878	6/07/2023	Contact	at least one symptom	9/06/2023
0.059530792	0.051822922	0.068004175	7/07/2023	Contact	at least one symptom	10/06/2023
0.058627984	0.050865382	0.067181488	8/07/2023	Contact	at least one symptom	11/06/2023
0.057413436	0.049807567	0.065795948	9/07/2023	Contact	at least one symptom	12/06/2023
0.057447439	0.049837179	0.065834742	10/07/2023	Contact	at least one symptom	13/06/2023
0.057534247	0.05019974	0.065586894	11/07/2023	Contact	at least one symptom	14/06/2023
0.055394432	0.047993909	0.063559657	12/07/2023	Contact	at least one symptom	15/06/2023
0.055408971	0.047968769	0.06362224	13/07/2023	Contact	at least one symptom	16/06/2023
0.058772438	0.051160195	0.067141741	14/07/2023	Contact	at least one symptom	17/06/2023
0.059631687	0.051929457	0.068096752	15/07/2023	Contact	at least one symptom	18/06/2023
0.060065418	0.052271552	0.068634599	16/07/2023	Contact	at least one symptom	19/06/2023
0.060047562	0.052255952	0.06861429	17/07/2023	Contact	at least one symptom	20/06/2023
0.059755695	0.051577894	0.068796004	18/07/2023	Contact	at least one symptom	21/06/2023
0.060366511	0.051804526	0.069866789	19/07/2023	Contact	at least one symptom	22/06/2023
0.061966605	0.053158462	0.071740231	20/07/2023	Contact	at least one symptom	23/06/2023
0.06514015	0.055839811	0.075460446	21/07/2023	Contact	at least one symptom	24/06/2023
0.06517393	0.055813963	0.075566981	22/07/2023	Contact	at least one symptom	25/06/2023
0.06517393	0.055813963	0.075566981	23/07/2023	Contact	at least one symptom	26/06/2023
0.06517393	0.055813963	0.075566981	24/07/2023	Contact	at least one symptom	27/06/2023
0.06412139	0.053885845	0.075628294	25/07/2023	Contact	at least one symptom	28/06/2023
0.062819203	0.052477847	0.074492232	26/07/2023	Contact	at least one symptom	29/06/2023
0.060943296	0.050573974	0.072701651	27/07/2023	Contact	at least one symptom	30/06/2023
0.063211845	0.052283094	0.075626321	28/07/2023	Contact	at least one symptom	1/07/2023
0.063511084	0.052287279	0.076298065	29/07/2023	Contact	at least one symptom	2/07/2023
0.065391733	0.053844595	0.07854141	30/07/2023	Contact	at least one symptom	3/07/2023
0.065391733	0.053844595	0.07854141	31/07/2023	Contact	at least one symptom	4/07/2023
0.065656566	0.053957916	0.078994659	1/08/2023	Contact	at least one symptom	5/07/2023
0.076726343	0.064020337	0.091047118	2/08/2023	Contact	at least one symptom	6/07/2023
0.07318612	0.060849031	0.087130666	3/08/2023	Contact	at least one symptom	7/07/2023
0.071887035	0.059556618	0.085858571	4/08/2023	Contact	at least one symptom	8/07/2023
0.072749692	0.060584057	0.086487332	5/08/2023	Contact	at least one symptom	9/07/2023
0.07409753	0.061662933	0.088142053	6/08/2023	Contact	at least one symptom	10/07/2023
0.07409753	0.061662933	0.088142053	7/08/2023	Contact	at least one symptom	11/07/2023
0.072799471	0.060209152	0.087078802	8/08/2023	Contact	at least one symptom	12/07/2023
0.070377479	0.058193631	0.08420339	9/08/2023	Contact	at least one symptom	13/07/2023
0.069300518	0.057137806	0.083130344	10/08/2023	Contact	at least one symptom	14/07/2023
0.065346535	0.053424409	0.078985288	11/08/2023	Contact	at least one symptom	15/07/2023
0.062219371	0.050742016	0.075377426	12/08/2023	Contact	at least one symptom	16/07/2023
0.063011972	0.051559782	0.076111444	13/08/2023	Contact	at least one symptom	17/07/2023
0.063051702	0.051592478	0.076159097	14/08/2023	Contact	at least one symptom	18/07/2023
0.060982496	0.050290201	0.073156041	15/08/2023	Contact	at least one symptom	19/07/2023
0.063450446	0.052925531	0.075340992	16/08/2023	Contact	at least one symptom	20/07/2023
0.061835749	0.051844919	0.073088324	17/08/2023	Contact	at least one symptom	21/07/2023
0.064003631	0.054141438	0.075043996	18/08/2023	Contact	at least one symptom	22/07/2023
0.063839091	0.054165195	0.07464779	19/08/2023	Contact	at least one symptom	23/07/2023
0.062995411	0.053599529	0.073475636	20/08/2023	Contact	at least one symptom	24/07/2023
0.062681611	0.053331264	0.073111673	21/08/2023	Contact	at least one symptom	25/07/2023
0.064632678	0.055292762	0.075011272	22/08/2023	Contact	at least one symptom	26/07/2023
0.061277224	0.052539153	0.070977369	23/08/2023	Contact	at least one symptom	27/07/2023
0.059405941	0.051118296	0.06858667	24/08/2023	Contact	at least one symptom	28/07/2023
0.057608015	0.049779156	0.066258647	25/08/2023	Contact	at least one symptom	29/07/2023
0.057805255	0.050011462	0.066409891	26/08/2023	Contact	at least one symptom	30/07/2023
0.058225508	0.05041679	0.066841455	27/08/2023	Contact	at least one symptom	31/07/2023
0.058225508	0.05041679	0.066841455	28/08/2023	Contact	at least one symptom	1/08/2023
0.057364341	0.049588168	0.065954784	29/08/2023	Contact	at least one symptom	2/08/2023
0.051097179	0.043713875	0.059316596	30/08/2023	Contact	at least one symptom	3/08/2023
0.054105064	0.046497118	0.062545857	31/08/2023	Contact	at least one symptom	4/08/2023
0.05643904	0.04870389	0.064994948	1/09/2023	Contact	at least one symptom	5/08/2023
0.055831266	0.048156859	0.064323273	2/09/2023	Contact	at least one symptom	6/08/2023
0.056285178	0.048549915	0.06484385	3/09/2023	Contact	at least one symptom	7/08/2023
0.03969129	0.02795139	0.054528385	18/01/2022	Other	at least one symptom	11/01/2022
0.037683824	0.027175763	0.05077727	19/01/2022	Other	at least one symptom	11/01/2022
0.03628692	0.02638312	0.048569115	20/01/2022	Other	at least one symptom	11/01/2022
0.034536892	0.025204494	0.046088777	21/01/2022	Other	at least one symptom	11/01/2022
0.036323202	0.026990598	0.047738947	22/01/2022	Other	at least one symptom	11/01/2022
0.035404624	0.026305075	0.046538667	23/01/2022	Other	at least one symptom	11/01/2022
0.035404624	0.026305075	0.046538667	24/01/2022	Other	at least one symptom	11/01/2022
0.0375	0.028523518	0.048314838	25/01/2022	Other	at least one symptom	11/01/2022
0.037789058	0.029403722	0.047744549	26/01/2022	Other	at least one symptom	11/01/2022
0.036706869	0.028724402	0.046151401	27/01/2022	Other	at least one symptom	11/01/2022
0.037148594	0.029280028	0.046414103	28/01/2022	Other	at least one symptom	11/01/2022
0.036964981	0.029232603	0.046050714	29/01/2022	Other	at least one symptom	11/01/2022
0.037889688	0.030110187	0.047000157	30/01/2022	Other	at least one symptom	11/01/2022
0.037889688	0.030110187	0.047000157	31/01/2022	Other	at least one symptom	11/01/2022
0.037634409	0.030127585	0.046383927	1/02/2022	Other	at least one symptom	11/01/2022
0.036958369	0.029705966	0.045390091	2/02/2022	Other	at least one symptom	11/01/2022
0.036827195	0.029752552	0.045024808	3/02/2022	Other	at least one symptom	11/01/2022
0.036084453	0.029256387	0.043978871	4/02/2022	Other	at least one symptom	11/01/2022
0.035474235	0.02879367	0.043193271	5/02/2022	Other	at least one symptom	11/01/2022
0.035973837	0.029332	0.043624477	6/02/2022	Other	at least one symptom	11/01/2022
0.035908596	0.029278632	0.043545676	7/02/2022	Other	at least one symptom	11/01/2022
0.034307992	0.027605076	0.042099202	8/02/2022	Other	at least one symptom	12/01/2022
0.03514377	0.028279812	0.043120534	9/02/2022	Other	at least one symptom	13/01/2022
0.036398467	0.029546362	0.044313982	10/02/2022	Other	at least one symptom	14/01/2022
0.035833025	0.02915231	0.043539954	11/02/2022	Other	at least one symptom	15/01/2022
0.035100548	0.028522179	0.042696394	12/02/2022	Other	at least one symptom	16/01/2022
0.035190616	0.028595602	0.042805519	13/02/2022	Other	at least one symptom	17/01/2022
0.03520352	0.028606122	0.042821154	14/02/2022	Other	at least one symptom	18/01/2022
0.035688006	0.029033944	0.043364447	15/02/2022	Other	at least one symptom	19/01/2022
0.036941263	0.03015596	0.044749844	16/02/2022	Other	at least one symptom	20/01/2022
0.036830357	0.030032706	0.044658926	17/02/2022	Other	at least one symptom	21/01/2022
0.037998495	0.031054909	0.045981684	18/02/2022	Other	at least one symptom	22/01/2022
0.036076663	0.029317975	0.043878928	19/02/2022	Other	at least one symptom	23/01/2022
0.037358491	0.030464818	0.045296673	20/02/2022	Other	at least one symptom	24/01/2022
0.037358491	0.030464818	0.045296673	21/02/2022	Other	at least one symptom	25/01/2022
0.037596756	0.030757621	0.045455148	22/02/2022	Other	at least one symptom	26/01/2022
0.035242291	0.028637728	0.042868127	23/02/2022	Other	at least one symptom	27/01/2022
0.036240091	0.029451227	0.04407689	24/02/2022	Other	at least one symptom	28/01/2022
0.035480139	0.028695916	0.043337415	25/02/2022	Other	at least one symptom	29/01/2022
0.035271318	0.028491406	0.043130365	26/02/2022	Other	at least one symptom	30/01/2022
0.034642032	0.027946439	0.042410928	27/02/2022	Other	at least one symptom	31/01/2022
0.034642032	0.027946439	0.042410928	28/02/2022	Other	at least one symptom	1/02/2022
0.0355119	0.028790651	0.043283876	1/03/2022	Other	at least one symptom	2/02/2022
0.037228161	0.030423239	0.045053306	2/03/2022	Other	at least one symptom	3/02/2022
0.037694013	0.030837453	0.045572251	3/03/2022	Other	at least one symptom	4/02/2022
0.040227704	0.033050457	0.0484478	4/03/2022	Other	at least one symptom	5/02/2022
0.041142857	0.033870164	0.049459997	5/03/2022	Other	at least one symptom	6/02/2022
0.040603248	0.033327302	0.048941091	6/03/2022	Other	at least one symptom	7/02/2022
0.040369089	0.033134418	0.048660069	7/03/2022	Other	at least one symptom	8/02/2022
0.042339433	0.035168626	0.050490134	8/03/2022	Other	at least one symptom	9/02/2022
0.042089985	0.034902202	0.05026947	9/03/2022	Other	at least one symptom	10/02/2022
0.042616822	0.035279925	0.050974536	10/03/2022	Other	at least one symptom	11/02/2022
0.042751652	0.03526535	0.051299486	11/03/2022	Other	at least one symptom	12/02/2022
0.043529877	0.035909718	0.052229055	12/03/2022	Other	at least one symptom	13/02/2022
0.042918455	0.035403455	0.051498741	13/03/2022	Other	at least one symptom	14/02/2022
0.043140303	0.0356197	0.051721395	14/03/2022	Other	at least one symptom	15/02/2022
0.04313099	0.035513019	0.051839141	15/03/2022	Other	at least one symptom	16/02/2022
0.043217287	0.035584341	0.051942387	16/03/2022	Other	at least one symptom	17/02/2022
0.045762037	0.037926592	0.054676506	17/03/2022	Other	at least one symptom	18/02/2022
0.044952681	0.037221051	0.053755588	18/03/2022	Other	at least one symptom	19/02/2022
0.046815042	0.039026091	0.055641219	19/03/2022	Other	at least one symptom	20/02/2022
0.046982429	0.039196662	0.055800167	20/03/2022	Other	at least one symptom	21/02/2022
0.046982429	0.039196662	0.055800167	21/03/2022	Other	at least one symptom	22/02/2022
0.049068087	0.041127075	0.058031346	22/03/2022	Other	at least one symptom	23/02/2022
0.052590573	0.044275477	0.061943795	23/03/2022	Other	at least one symptom	24/02/2022
0.052591171	0.044334504	0.061870617	24/03/2022	Other	at least one symptom	25/02/2022
0.053771471	0.045533422	0.063001141	25/03/2022	Other	at least one symptom	26/02/2022
0.054933141	0.046737341	0.064085499	26/03/2022	Other	at least one symptom	27/02/2022
0.055737705	0.047450952	0.064986862	27/03/2022	Other	at least one symptom	28/02/2022
0.055737705	0.047450952	0.064986862	28/03/2022	Other	at least one symptom	1/03/2022
0.055614594	0.04744788	0.064717073	29/03/2022	Other	at least one symptom	2/03/2022
0.055320648	0.047196069	0.064376661	30/03/2022	Other	at least one symptom	3/03/2022
0.056471414	0.048281868	0.065585457	31/03/2022	Other	at least one symptom	4/03/2022
0.055302765	0.047205562	0.064325169	1/04/2022	Other	at least one symptom	5/03/2022
0.055652783	0.047530299	0.064699667	2/04/2022	Other	at least one symptom	6/03/2022
0.056215084	0.048061808	0.065289192	3/04/2022	Other	at least one symptom	7/03/2022
0.056610408	0.048401199	0.0657461	4/04/2022	Other	at least one symptom	8/03/2022
0.056152513	0.048032372	0.065186841	5/04/2022	Other	at least one symptom	9/03/2022
0.056642636	0.048525516	0.065663954	6/04/2022	Other	at least one symptom	10/03/2022
0.056603774	0.048492085	0.065619117	7/04/2022	Other	at least one symptom	11/03/2022
0.058199247	0.049983916	0.067312809	8/04/2022	Other	at least one symptom	12/03/2022
0.058583106	0.050361536	0.067697417	9/04/2022	Other	at least one symptom	13/03/2022
0.059123344	0.050874103	0.068261988	10/04/2022	Other	at least one symptom	14/03/2022
0.059359191	0.051123494	0.068477099	11/04/2022	Other	at least one symptom	15/03/2022
0.058489305	0.050348831	0.067505812	12/04/2022	Other	at least one symptom	16/03/2022
0.059716265	0.051543719	0.068750828	13/04/2022	Other	at least one symptom	17/03/2022
0.060536649	0.052341893	0.069584561	14/04/2022	Other	at least one symptom	18/03/2022
0.063147668	0.054824111	0.072310022	15/04/2022	Other	at least one symptom	19/03/2022
0.064119601	0.055629305	0.073468622	16/04/2022	Other	at least one symptom	20/03/2022
0.063435264	0.055074866	0.072637724	17/04/2022	Other	at least one symptom	21/03/2022
0.063368898	0.055037662	0.072537101	18/04/2022	Other	at least one symptom	22/03/2022
0.061895551	0.053671	0.07095765	19/04/2022	Other	at least one symptom	23/03/2022
0.063109954	0.054770494	0.072292154	20/04/2022	Other	at least one symptom	24/03/2022
0.063891578	0.055534771	0.073082638	21/04/2022	Other	at least one symptom	25/03/2022
0.064160726	0.055769721	0.073388983	22/04/2022	Other	at least one symptom	26/03/2022
0.061886051	0.053599813	0.071023174	23/04/2022	Other	at least one symptom	27/03/2022
0.061051257	0.052831578	0.070121039	24/04/2022	Other	at least one symptom	28/03/2022
0.06101915	0.052824848	0.070058597	25/04/2022	Other	at least one symptom	29/03/2022
0.061684073	0.053424141	0.070792503	26/04/2022	Other	at least one symptom	30/03/2022
0.064111038	0.055643059	0.073433166	27/04/2022	Other	at least one symptom	31/03/2022
0.062832447	0.054423014	0.072103915	28/04/2022	Other	at least one symptom	1/04/2022
0.063666667	0.05519202	0.073003897	29/04/2022	Other	at least one symptom	2/04/2022
0.064387654	0.055884184	0.073748414	30/04/2022	Other	at least one symptom	3/04/2022
0.063932838	0.055570788	0.073129602	1/05/2022	Other	at least one symptom	4/04/2022
0.063843439	0.055513103	0.073003255	2/05/2022	Other	at least one symptom	5/04/2022
0.064147018	0.055477366	0.073713296	3/05/2022	Other	at least one symptom	6/04/2022
0.065506653	0.056816208	0.07507622	4/05/2022	Other	at least one symptom	7/04/2022
0.064264849	0.055860616	0.073507492	5/05/2022	Other	at least one symptom	8/04/2022
0.06506633	0.056722034	0.074224665	6/05/2022	Other	at least one symptom	9/04/2022
0.064849624	0.056551816	0.073955199	7/05/2022	Other	at least one symptom	10/04/2022
0.064864865	0.056506221	0.074043452	8/05/2022	Other	at least one symptom	11/04/2022
0.064567941	0.056186497	0.073778459	9/05/2022	Other	at least one symptom	12/04/2022
0.063198213	0.054929544	0.07229339	10/05/2022	Other	at least one symptom	13/04/2022
0.062786135	0.054446538	0.071973607	11/05/2022	Other	at least one symptom	14/04/2022
0.062261753	0.054072049	0.071275883	12/05/2022	Other	at least one symptom	15/04/2022
0.062022901	0.053843516	0.071028258	13/05/2022	Other	at least one symptom	16/04/2022
0.061646012	0.053494706	0.07062326	14/05/2022	Other	at least one symptom	17/04/2022
0.062117799	0.053885257	0.071186067	15/05/2022	Other	at least one symptom	18/04/2022
0.062176166	0.053915355	0.071277784	16/05/2022	Other	at least one symptom	19/04/2022
0.064422143	0.056018464	0.073661712	17/05/2022	Other	at least one symptom	20/04/2022
0.064039409	0.055601655	0.073326071	18/05/2022	Other	at least one symptom	21/04/2022
0.06287227	0.054479119	0.072123333	19/05/2022	Other	at least one symptom	22/04/2022
0.06239844	0.054108914	0.071531352	20/05/2022	Other	at least one symptom	23/04/2022
0.065131579	0.056617289	0.0744939	21/05/2022	Other	at least one symptom	24/04/2022
0.065648359	0.057151238	0.074982131	22/05/2022	Other	at least one symptom	25/04/2022
0.065686275	0.057163919	0.075049903	23/05/2022	Other	at least one symptom	26/04/2022
0.066364519	0.057838597	0.075722334	24/05/2022	Other	at least one symptom	27/04/2022
0.063802083	0.055415512	0.07303051	25/05/2022	Other	at least one symptom	28/04/2022
0.063738441	0.055297186	0.07303406	26/05/2022	Other	at least one symptom	29/04/2022
0.063568893	0.055232679	0.072740025	27/05/2022	Other	at least one symptom	30/04/2022
0.063225806	0.054912855	0.072374109	28/05/2022	Other	at least one symptom	1/05/2022
0.0634099	0.055073426	0.072583805	29/05/2022	Other	at least one symptom	2/05/2022
0.063497232	0.055128898	0.072708332	30/05/2022	Other	at least one symptom	3/05/2022
0.064311594	0.056193901	0.073208501	31/05/2022	Other	at least one symptom	4/05/2022
0.064259486	0.056092192	0.073216702	1/06/2022	Other	at least one symptom	5/05/2022
0.064797508	0.056525524	0.073872781	2/06/2022	Other	at least one symptom	6/05/2022
0.062832135	0.054669699	0.071804566	3/06/2022	Other	at least one symptom	7/05/2022
0.062559543	0.054352008	0.071590633	4/06/2022	Other	at least one symptom	8/05/2022
0.063315304	0.055051935	0.072402284	5/06/2022	Other	at least one symptom	9/05/2022
0.063647878	0.055382475	0.072732265	6/06/2022	Other	at least one symptom	10/05/2022
0.066343532	0.058089009	0.075375991	7/06/2022	Other	at least one symptom	11/05/2022
0.065750149	0.05758534	0.074683441	8/06/2022	Other	at least one symptom	12/05/2022
0.064456722	0.056265083	0.07344035	9/06/2022	Other	at least one symptom	13/05/2022
0.062617408	0.054462409	0.071584113	10/06/2022	Other	at least one symptom	14/05/2022
0.062189055	0.054088298	0.071096752	11/06/2022	Other	at least one symptom	15/05/2022
0.061778471	0.053690453	0.07067705	12/06/2022	Other	at least one symptom	16/05/2022
0.061778471	0.053690453	0.07067705	13/06/2022	Other	at least one symptom	17/05/2022
0.058363418	0.050634942	0.066879697	14/06/2022	Other	at least one symptom	18/05/2022
0.059171598	0.051453558	0.067662704	15/06/2022	Other	at least one symptom	19/05/2022
0.059259259	0.051530086	0.067762491	16/06/2022	Other	at least one symptom	20/05/2022
0.058538065	0.05076765	0.067102468	17/06/2022	Other	at least one symptom	21/05/2022
0.056927711	0.049288678	0.065358293	18/06/2022	Other	at least one symptom	22/05/2022
0.056012177	0.048394858	0.064431379	19/06/2022	Other	at least one symptom	23/05/2022
0.056029233	0.048409652	0.064450911	20/06/2022	Other	at least one symptom	24/05/2022
0.056575384	0.048962946	0.064979333	21/06/2022	Other	at least one symptom	25/05/2022
0.057268722	0.049700394	0.065607969	22/06/2022	Other	at least one symptom	26/05/2022
0.058249641	0.050703361	0.066547135	23/06/2022	Other	at least one symptom	27/05/2022
0.057945566	0.050346448	0.06631159	24/06/2022	Other	at least one symptom	28/05/2022
0.057522124	0.049921158	0.065896977	25/06/2022	Other	at least one symptom	29/05/2022
0.057247259	0.049546694	0.065747525	26/06/2022	Other	at least one symptom	30/05/2022
0.057247259	0.049546694	0.065747525	27/06/2022	Other	at least one symptom	31/05/2022
0.055880442	0.048028917	0.064588723	28/06/2022	Other	at least one symptom	1/06/2022
0.057227139	0.049645326	0.0655834	29/06/2022	Other	at least one symptom	2/06/2022
0.056676558	0.049109018	0.065024249	30/06/2022	Other	at least one symptom	3/06/2022
0.058062575	0.050353659	0.066559877	1/07/2022	Other	at least one symptom	4/06/2022
0.058023572	0.050300312	0.066538909	2/07/2022	Other	at least one symptom	5/06/2022
0.057628147	0.049917217	0.066134842	3/07/2022	Other	at least one symptom	6/06/2022
0.057282145	0.049577005	0.06578741	4/07/2022	Other	at least one symptom	7/06/2022
0.055913349	0.048445205	0.06415246	5/07/2022	Other	at least one symptom	8/06/2022
0.055904164	0.048529996	0.064029301	6/07/2022	Other	at least one symptom	9/06/2022
0.056698002	0.049165727	0.065002506	7/07/2022	Other	at least one symptom	10/06/2022
0.056614843	0.04909334	0.064907587	8/07/2022	Other	at least one symptom	11/06/2022
0.056592414	0.048977742	0.064998806	9/07/2022	Other	at least one symptom	12/06/2022
0.056523068	0.048858104	0.06499188	10/07/2022	Other	at least one symptom	13/06/2022
0.056523068	0.048858104	0.06499188	11/07/2022	Other	at least one symptom	14/06/2022
0.05789643	0.049945345	0.066691425	12/07/2022	Other	at least one symptom	15/06/2022
0.055606477	0.048002927	0.064015689	13/07/2022	Other	at least one symptom	16/06/2022
0.055606477	0.048002927	0.064015689	14/07/2022	Other	at least one symptom	17/06/2022
0.057167731	0.049649636	0.065447657	15/07/2022	Other	at least one symptom	18/06/2022
0.058074074	0.050421016	0.066503447	16/07/2022	Other	at least one symptom	19/06/2022
0.058770883	0.051047436	0.067274696	17/07/2022	Other	at least one symptom	20/06/2022
0.058770883	0.051047436	0.067274696	18/07/2022	Other	at least one symptom	21/06/2022
0.059155767	0.051420986	0.067667364	19/07/2022	Other	at least one symptom	22/06/2022
0.057628147	0.049917217	0.066134842	20/07/2022	Other	at least one symptom	23/06/2022
0.056849953	0.049101156	0.065415588	21/07/2022	Other	at least one symptom	24/06/2022
0.057244025	0.049660031	0.065602665	22/07/2022	Other	at least one symptom	25/06/2022
0.057783019	0.050167336	0.066171632	23/07/2022	Other	at least one symptom	26/06/2022
0.058060713	0.050428196	0.066465404	24/07/2022	Other	at least one symptom	27/06/2022
0.058060713	0.050428196	0.066465404	25/07/2022	Other	at least one symptom	28/06/2022
0.058260394	0.050886588	0.066349876	26/07/2022	Other	at least one symptom	29/06/2022
0.055672585	0.048120136	0.064018302	27/07/2022	Other	at least one symptom	30/06/2022
0.055193798	0.047563826	0.063642399	28/07/2022	Other	at least one symptom	1/07/2022
0.055387409	0.04783312	0.063740142	29/07/2022	Other	at least one symptom	2/07/2022
0.055373623	0.047880301	0.063652189	30/07/2022	Other	at least one symptom	3/07/2022
0.055242055	0.047766106	0.063501614	31/07/2022	Other	at least one symptom	4/07/2022
0.055242055	0.047766106	0.063501614	1/08/2022	Other	at least one symptom	5/07/2022
0.055500821	0.047634823	0.064233786	2/08/2022	Other	at least one symptom	6/07/2022
0.057793923	0.049747786	0.066707039	3/08/2022	Other	at least one symptom	7/07/2022
0.057758352	0.049930122	0.066405715	4/08/2022	Other	at least one symptom	8/07/2022
0.057239057	0.049519682	0.065762359	5/08/2022	Other	at least one symptom	9/07/2022
0.056825015	0.049199419	0.065240916	6/08/2022	Other	at least one symptom	10/07/2022
0.056547619	0.048977668	0.064900318	7/08/2022	Other	at least one symptom	11/07/2022
0.056547619	0.048977668	0.064900318	8/08/2022	Other	at least one symptom	12/07/2022
0.058365759	0.050656189	0.066859072	9/08/2022	Other	at least one symptom	13/07/2022
0.060987111	0.052920575	0.069871986	10/08/2022	Other	at least one symptom	14/07/2022
0.060940954	0.052860168	0.069843831	11/08/2022	Other	at least one symptom	15/07/2022
0.060063898	0.051994475	0.068967042	12/08/2022	Other	at least one symptom	16/07/2022
0.060530421	0.05252267	0.069351227	13/08/2022	Other	at least one symptom	17/07/2022
0.060419236	0.052465391	0.069176468	14/08/2022	Other	at least one symptom	18/07/2022
0.060419236	0.052465391	0.069176468	15/08/2022	Other	at least one symptom	19/07/2022
0.060897436	0.052760807	0.069868774	16/08/2022	Other	at least one symptom	20/07/2022
0.064118762	0.055833801	0.073219666	17/08/2022	Other	at least one symptom	21/07/2022
0.063633569	0.05548693	0.072575037	18/08/2022	Other	at least one symptom	22/07/2022
0.063068921	0.05473473	0.072245381	19/08/2022	Other	at least one symptom	23/07/2022
0.061308767	0.053180534	0.070263364	20/08/2022	Other	at least one symptom	24/07/2022
0.060757908	0.052720871	0.069610633	21/08/2022	Other	at least one symptom	25/07/2022
0.060757908	0.052720871	0.069610633	22/08/2022	Other	at least one symptom	26/07/2022
0.061011419	0.05279696	0.070075504	23/08/2022	Other	at least one symptom	27/07/2022
0.062340967	0.054141131	0.071366128	24/08/2022	Other	at least one symptom	28/07/2022
0.064031863	0.055873811	0.072981259	25/08/2022	Other	at least one symptom	29/07/2022
0.062791421	0.054653715	0.071734618	26/08/2022	Other	at least one symptom	30/07/2022
0.06199628	0.053919942	0.070877412	27/08/2022	Other	at least one symptom	31/07/2022
0.062015504	0.053936731	0.070899285	28/08/2022	Other	at least one symptom	1/08/2022
0.062015504	0.053936731	0.070899285	29/08/2022	Other	at least one symptom	2/08/2022
0.06095791	0.053198796	0.069472025	30/08/2022	Other	at least one symptom	3/08/2022
0.059285092	0.05162645	0.067702731	31/08/2022	Other	at least one symptom	4/08/2022
0.059495192	0.051698205	0.068076841	1/09/2022	Other	at least one symptom	5/08/2022
0.061041293	0.053161936	0.069699024	2/09/2022	Other	at least one symptom	6/08/2022
0.062272175	0.054257354	0.071074939	3/09/2022	Other	at least one symptom	7/08/2022
0.06253832	0.054471106	0.071400285	4/09/2022	Other	at least one symptom	8/08/2022
0.06253832	0.054471106	0.071400285	5/09/2022	Other	at least one symptom	9/08/2022
0.058924978	0.051329653	0.067271582	6/09/2022	Other	at least one symptom	10/08/2022
0.058318532	0.050652997	0.066759218	7/09/2022	Other	at least one symptom	11/08/2022
0.058823529	0.051149706	0.067266478	8/09/2022	Other	at least one symptom	12/08/2022
0.058928571	0.051203902	0.067431426	9/09/2022	Other	at least one symptom	13/08/2022
0.058699579	0.050947059	0.06723973	10/09/2022	Other	at least one symptom	14/08/2022
0.058625954	0.050824588	0.067226532	11/09/2022	Other	at least one symptom	15/08/2022
0.058625954	0.050824588	0.067226532	12/09/2022	Other	at least one symptom	16/08/2022
0.0562249	0.048538869	0.064724421	13/09/2022	Other	at least one symptom	17/08/2022
0.055197792	0.047608359	0.0635967	14/09/2022	Other	at least one symptom	18/08/2022
0.056471306	0.048813188	0.064932631	15/09/2022	Other	at least one symptom	19/08/2022
0.057357357	0.049701212	0.065801815	16/09/2022	Other	at least one symptom	20/08/2022
0.058246475	0.050454933	0.066841199	17/09/2022	Other	at least one symptom	21/08/2022
0.058475894	0.050614313	0.067152077	18/09/2022	Other	at least one symptom	22/08/2022
0.058475894	0.050614313	0.067152077	19/09/2022	Other	at least one symptom	23/08/2022
0.057369255	0.04950982	0.066061231	20/09/2022	Other	at least one symptom	24/08/2022
0.057364341	0.049588168	0.065954784	21/09/2022	Other	at least one symptom	25/08/2022
0.057998725	0.050076374	0.066756885	22/09/2022	Other	at least one symptom	26/08/2022
0.05820275	0.050253242	0.066990621	23/09/2022	Other	at least one symptom	27/08/2022
0.059165858	0.051109594	0.068067803	24/09/2022	Other	at least one symptom	28/08/2022
0.059619723	0.051545828	0.068535599	25/09/2022	Other	at least one symptom	29/08/2022
0.059485531	0.051429333	0.06838207	26/09/2022	Other	at least one symptom	30/08/2022
0.059548255	0.051241273	0.068750172	27/09/2022	Other	at least one symptom	31/08/2022
0.0587427	0.050476064	0.067909482	28/09/2022	Other	at least one symptom	1/09/2022
0.058561644	0.050319836	0.067701191	29/09/2022	Other	at least one symptom	2/09/2022
0.058507061	0.050341608	0.067553876	30/09/2022	Other	at least one symptom	3/09/2022
0.057596822	0.049555208	0.066507871	1/10/2022	Other	at least one symptom	4/09/2022
0.057679631	0.049649005	0.066575744	2/10/2022	Other	at least one symptom	5/09/2022
0.057679631	0.049649005	0.066575744	3/10/2022	Other	at least one symptom	6/09/2022
0.057876712	0.049682458	0.066970225	4/10/2022	Other	at least one symptom	7/09/2022
0.057971014	0.04992303	0.066883289	5/10/2022	Other	at least one symptom	8/09/2022
0.057199211	0.049211724	0.066050904	6/10/2022	Other	at least one symptom	9/09/2022
0.057660074	0.049564782	0.066635873	7/10/2022	Other	at least one symptom	10/09/2022
0.056951424	0.048907863	0.065876435	8/10/2022	Other	at least one symptom	11/09/2022
0.057286432	0.049219609	0.066233977	9/10/2022	Other	at least one symptom	12/09/2022
0.057286432	0.049219609	0.066233977	10/10/2022	Other	at least one symptom	13/09/2022
0.055299539	0.047438903	0.064029595	11/10/2022	Other	at least one symptom	14/09/2022
0.055574043	0.047652542	0.064374035	12/10/2022	Other	at least one symptom	15/09/2022
0.054855196	0.046894476	0.06371722	13/10/2022	Other	at least one symptom	16/09/2022
0.05372617	0.045781424	0.062590602	14/10/2022	Other	at least one symptom	17/09/2022
0.054513889	0.04650501	0.063442279	15/10/2022	Other	at least one symptom	18/09/2022
0.054639175	0.046661139	0.063526843	16/10/2022	Other	at least one symptom	19/09/2022
0.054639175	0.046661139	0.063526843	17/10/2022	Other	at least one symptom	20/09/2022
0.054026846	0.046183534	0.0627595	18/10/2022	Other	at least one symptom	21/09/2022
0.052146151	0.044230467	0.061007026	19/10/2022	Other	at least one symptom	22/09/2022
0.049529125	0.041876048	0.058117413	20/10/2022	Other	at least one symptom	23/09/2022
0.050672182	0.042975411	0.059290444	21/10/2022	Other	at least one symptom	24/09/2022
0.051557093	0.043779591	0.060257613	22/10/2022	Other	at least one symptom	25/09/2022
0.051450276	0.043688534	0.060133343	23/10/2022	Other	at least one symptom	26/09/2022
0.051574939	0.043794804	0.060278375	24/10/2022	Other	at least one symptom	27/09/2022
0.052132701	0.044394231	0.060772651	25/10/2022	Other	at least one symptom	28/09/2022
0.052264808	0.044408259	0.061049263	26/10/2022	Other	at least one symptom	29/09/2022
0.05239726	0.044595968	0.061110067	27/10/2022	Other	at least one symptom	30/09/2022
0.05087108	0.043119345	0.059553931	28/10/2022	Other	at least one symptom	1/10/2022
0.051236749	0.043404664	0.060012428	29/10/2022	Other	at least one symptom	2/10/2022
0.051264045	0.043453736	0.060011843	30/10/2022	Other	at least one symptom	3/10/2022
0.051264045	0.043453736	0.060011843	31/10/2022	Other	at least one symptom	4/10/2022
0.04916873	0.041491827	0.057795105	1/11/2022	Other	at least one symptom	5/10/2022
0.04827819	0.04083958	0.056624442	2/11/2022	Other	at least one symptom	6/10/2022
0.048627996	0.04105989	0.057129451	3/11/2022	Other	at least one symptom	7/10/2022
0.047685835	0.040157343	0.056158843	4/11/2022	Other	at least one symptom	8/10/2022
0.047316384	0.039791749	0.055793173	5/11/2022	Other	at least one symptom	9/10/2022
0.04735376	0.039876651	0.055769496	6/11/2022	Other	at least one symptom	10/10/2022
0.04735376	0.039876651	0.055769496	7/11/2022	Other	at least one symptom	11/10/2022
0.047863248	0.040411755	0.056234965	8/11/2022	Other	at least one symptom	12/10/2022
0.046406141	0.038996862	0.054758262	9/11/2022	Other	at least one symptom	13/10/2022
0.045720179	0.038418324	0.053952341	10/11/2022	Other	at least one symptom	14/10/2022
0.044557823	0.037386226	0.052652463	11/11/2022	Other	at least one symptom	15/10/2022
0.044588155	0.037411767	0.052688153	12/11/2022	Other	at least one symptom	16/10/2022
0.044299451	0.037115887	0.052415657	13/11/2022	Other	at least one symptom	17/10/2022
0.044299451	0.037115887	0.052415657	14/11/2022	Other	at least one symptom	18/10/2022
0.044308112	0.037149714	0.052392043	15/11/2022	Other	at least one symptom	19/10/2022
0.047317561	0.039999363	0.055533589	16/11/2022	Other	at least one symptom	20/10/2022
0.046287046	0.039051283	0.054422337	17/11/2022	Other	at least one symptom	21/10/2022
0.045145961	0.03793408	0.053277624	18/11/2022	Other	at least one symptom	22/10/2022
0.044700305	0.037532387	0.052786818	19/11/2022	Other	at least one symptom	23/10/2022
0.044293015	0.037137011	0.052374268	20/11/2022	Other	at least one symptom	24/10/2022
0.044293015	0.037137011	0.052374268	21/11/2022	Other	at least one symptom	25/10/2022
0.04607978	0.038747997	0.054341361	22/11/2022	Other	at least one symptom	26/10/2022
0.045424621	0.03829643	0.05344375	23/11/2022	Other	at least one symptom	27/10/2022
0.045102659	0.037923408	0.053193947	24/11/2022	Other	at least one symptom	28/10/2022
0.045299728	0.038063749	0.053458311	25/11/2022	Other	at least one symptom	29/10/2022
0.045178692	0.037987567	0.053283239	26/11/2022	Other	at least one symptom	30/10/2022
0.044745763	0.037570692	0.052840271	27/11/2022	Other	at least one symptom	31/10/2022
0.044654939	0.03749416	0.052733472	28/11/2022	Other	at least one symptom	1/11/2022
0.048042705	0.040432098	0.056611286	29/11/2022	Other	at least one symptom	2/11/2022
0.046698285	0.03910503	0.055277268	30/11/2022	Other	at least one symptom	3/11/2022
0.048063624	0.040555763	0.056501887	1/12/2022	Other	at least one symptom	4/11/2022
0.048251748	0.040688921	0.056755088	2/12/2022	Other	at least one symptom	5/11/2022
0.048888889	0.041358131	0.057337529	3/12/2022	Other	at least one symptom	6/11/2022
0.049208534	0.041629565	0.057710733	4/12/2022	Other	at least one symptom	7/11/2022
0.049208534	0.041629565	0.057710733	5/12/2022	Other	at least one symptom	8/11/2022
0.05	0.042113845	0.058871451	6/12/2022	Other	at least one symptom	9/11/2022
0.051300843	0.043325778	0.060254739	7/12/2022	Other	at least one symptom	10/11/2022
0.050957716	0.043061892	0.059819574	8/12/2022	Other	at least one symptom	11/11/2022
0.054255319	0.04618382	0.063266746	9/12/2022	Other	at least one symptom	12/11/2022
0.054766031	0.046745559	0.063703829	10/12/2022	Other	at least one symptom	13/11/2022
0.054855196	0.046894476	0.06371722	11/12/2022	Other	at least one symptom	14/11/2022
0.054855196	0.046894476	0.06371722	12/12/2022	Other	at least one symptom	15/11/2022
0.055229548	0.047191691	0.064179837	13/12/2022	Other	at least one symptom	16/11/2022
0.054034319	0.045865316	0.063171941	14/12/2022	Other	at least one symptom	17/11/2022
0.056718691	0.048181431	0.066259711	15/12/2022	Other	at least one symptom	18/11/2022
0.0574452	0.048883862	0.067001206	16/12/2022	Other	at least one symptom	19/11/2022
0.056724938	0.048449807	0.065940009	17/12/2022	Other	at least one symptom	20/11/2022
0.057797538	0.04961421	0.066879053	18/12/2022	Other	at least one symptom	21/11/2022
0.058170814	0.050028462	0.067195259	19/12/2022	Other	at least one symptom	22/11/2022
0.056399132	0.048094482	0.065657226	20/12/2022	Other	at least one symptom	23/11/2022
0.058279743	0.049397811	0.068218164	21/12/2022	Other	at least one symptom	24/11/2022
0.057509309	0.048561878	0.067546767	22/12/2022	Other	at least one symptom	25/11/2022
0.058214748	0.049032326	0.068531899	23/12/2022	Other	at least one symptom	26/11/2022
0.058278146	0.048986209	0.068732054	24/12/2022	Other	at least one symptom	27/11/2022
0.058771149	0.049402566	0.069310227	25/12/2022	Other	at least one symptom	28/11/2022
0.058928571	0.049535521	0.069494834	26/12/2022	Other	at least one symptom	29/11/2022
0.058193669	0.048669033	0.068944726	27/12/2022	Other	at least one symptom	30/11/2022
0.060735216	0.050357098	0.072510604	28/12/2022	Other	at least one symptom	1/12/2022
0.059964727	0.049155336	0.072321231	29/12/2022	Other	at least one symptom	2/12/2022
0.05974653	0.048821009	0.072261764	30/12/2022	Other	at least one symptom	3/12/2022
0.060645161	0.049282173	0.073705518	31/12/2022	Other	at least one symptom	4/12/2022
0.059711286	0.048344899	0.072808563	1/01/2023	Other	at least one symptom	5/12/2022
0.059711286	0.048344899	0.072808563	2/01/2023	Other	at least one symptom	6/12/2022
0.05958231	0.048579554	0.072204215	3/01/2023	Other	at least one symptom	7/12/2022
0.056729028	0.046082895	0.068977061	4/01/2023	Other	at least one symptom	8/12/2022
0.058494088	0.047524563	0.071108784	5/01/2023	Other	at least one symptom	9/12/2022
0.054054054	0.043460458	0.06632848	6/01/2023	Other	at least one symptom	10/12/2022
0.053606883	0.042796329	0.066190811	7/01/2023	Other	at least one symptom	11/12/2022
0.053691275	0.042800168	0.066380789	8/01/2023	Other	at least one symptom	12/12/2022
0.053691275	0.042800168	0.066380789	9/01/2023	Other	at least one symptom	13/12/2022
0.053465347	0.042682733	0.066017212	10/01/2023	Other	at least one symptom	14/12/2022
0.05648267	0.045543925	0.069127863	11/01/2023	Other	at least one symptom	15/12/2022
0.05588585	0.045394373	0.067958416	12/01/2023	Other	at least one symptom	16/12/2022
0.053066038	0.042884196	0.064826965	13/01/2023	Other	at least one symptom	17/12/2022
0.052157115	0.04163291	0.064412335	14/01/2023	Other	at least one symptom	18/12/2022
0.049271339	0.038678782	0.0617458	15/01/2023	Other	at least one symptom	19/12/2022
0.048166786	0.037520527	0.06076944	16/01/2023	Other	at least one symptom	20/12/2022
0.045367412	0.035599511	0.056883119	17/01/2023	Other	at least one symptom	21/12/2022
0.046580189	0.037048588	0.057717268	18/01/2023	Other	at least one symptom	22/12/2022
0.046648794	0.037529713	0.057225277	19/01/2023	Other	at least one symptom	23/12/2022
0.049014654	0.039924483	0.059468721	20/01/2023	Other	at least one symptom	24/12/2022
0.049726504	0.040639736	0.060152712	21/01/2023	Other	at least one symptom	25/12/2022
0.04952947	0.040477984	0.059915672	22/01/2023	Other	at least one symptom	26/12/2022
0.04952947	0.040477984	0.059915672	23/01/2023	Other	at least one symptom	27/12/2022
0.048690859	0.040033481	0.058587279	24/01/2023	Other	at least one symptom	28/12/2022
0.04672096	0.03851715	0.056085514	25/01/2023	Other	at least one symptom	29/12/2022
0.046634225	0.038652308	0.055713624	26/01/2023	Other	at least one symptom	30/12/2022
0.046310832	0.038480234	0.055203951	27/01/2023	Other	at least one symptom	31/12/2022
0.04576659	0.038088265	0.054478437	28/01/2023	Other	at least one symptom	1/01/2023
0.046502836	0.03879501	0.055233177	29/01/2023	Other	at least one symptom	2/01/2023
0.046310241	0.038633725	0.05500547	30/01/2023	Other	at least one symptom	3/01/2023
0.045333333	0.037695817	0.054004296	31/01/2023	Other	at least one symptom	4/01/2023
0.043711656	0.036189648	0.052278203	1/02/2023	Other	at least one symptom	5/01/2023
0.046395706	0.038644703	0.055184217	2/02/2023	Other	at least one symptom	6/01/2023
0.048109966	0.040232544	0.057016051	3/02/2023	Other	at least one symptom	7/01/2023
0.046360153	0.038614976	0.055142125	4/02/2023	Other	at least one symptom	8/01/2023
0.046367852	0.038590586	0.055190832	5/02/2023	Other	at least one symptom	9/01/2023
0.046367852	0.038590586	0.055190832	6/02/2023	Other	at least one symptom	10/01/2023
0.044642857	0.037149582	0.053146766	7/02/2023	Other	at least one symptom	11/01/2023
0.04425437	0.036795311	0.052724669	8/02/2023	Other	at least one symptom	12/01/2023
0.04552352	0.037885207	0.054190414	9/02/2023	Other	at least one symptom	13/01/2023
0.046439628	0.038650555	0.05527587	10/02/2023	Other	at least one symptom	14/01/2023
0.046747176	0.038907517	0.055640224	11/02/2023	Other	at least one symptom	15/01/2023
0.047040376	0.039152504	0.05598756	12/02/2023	Other	at least one symptom	16/01/2023
0.047040376	0.039152504	0.05598756	13/02/2023	Other	at least one symptom	17/01/2023
0.047058824	0.039167919	0.056009412	14/02/2023	Other	at least one symptom	18/01/2023
0.046575342	0.038732605	0.055476945	15/02/2023	Other	at least one symptom	19/01/2023
0.046795124	0.038916094	0.0557375	16/02/2023	Other	at least one symptom	20/01/2023
0.04643841	0.038586654	0.055355315	17/02/2023	Other	at least one symptom	21/01/2023
0.045741325	0.037941708	0.054610093	18/02/2023	Other	at least one symptom	22/01/2023
0.046566693	0.038693664	0.055507512	19/02/2023	Other	at least one symptom	23/01/2023
0.046566693	0.038693664	0.055507512	20/02/2023	Other	at least one symptom	24/01/2023
0.045562599	0.037760662	0.054439328	21/02/2023	Other	at least one symptom	25/01/2023
0.0488677	0.040775857	0.058028464	22/02/2023	Other	at least one symptom	26/01/2023
0.0488	0.040687487	0.057988989	23/02/2023	Other	at least one symptom	27/01/2023
0.048828125	0.040804934	0.057902136	24/02/2023	Other	at least one symptom	28/01/2023
0.049353702	0.041276827	0.058482934	25/02/2023	Other	at least one symptom	29/01/2023
0.048616601	0.040565495	0.057731726	26/02/2023	Other	at least one symptom	30/01/2023
0.0488289	0.040743352	0.057982613	27/02/2023	Other	at least one symptom	31/01/2023
0.049062625	0.040939164	0.058258807	28/02/2023	Other	at least one symptom	1/02/2023
0.052522746	0.043971109	0.062177574	1/03/2023	Other	at least one symptom	2/02/2023
0.0512	0.042890414	0.060579624	2/03/2023	Other	at least one symptom	3/02/2023
0.050161812	0.041892297	0.059516467	3/03/2023	Other	at least one symptom	4/02/2023
0.049839228	0.041621787	0.059135602	4/03/2023	Other	at least one symptom	5/02/2023
0.049417437	0.041236437	0.058678067	5/03/2023	Other	at least one symptom	6/02/2023
0.049278846	0.041120319	0.058514307	6/03/2023	Other	at least one symptom	7/02/2023
0.052918942	0.044271514	0.062685837	7/03/2023	Other	at least one symptom	8/02/2023
0.051217464	0.042711635	0.060847053	8/03/2023	Other	at least one symptom	9/02/2023
0.049651211	0.041367531	0.059037243	9/03/2023	Other	at least one symptom	10/02/2023
0.048809524	0.040727118	0.057959715	10/03/2023	Other	at least one symptom	11/02/2023
0.049822064	0.041670135	0.059035235	11/03/2023	Other	at least one symptom	12/02/2023
0.049586777	0.041472549	0.058757787	12/03/2023	Other	at least one symptom	13/02/2023
0.049586777	0.041472549	0.058757787	13/03/2023	Other	at least one symptom	14/02/2023
0.049960349	0.041786266	0.059198293	14/03/2023	Other	at least one symptom	15/02/2023
0.049368088	0.041258	0.058539348	15/03/2023	Other	at least one symptom	16/02/2023
0.049777418	0.041538059	0.059103405	16/03/2023	Other	at least one symptom	17/02/2023
0.048819528	0.040703834	0.058012081	17/03/2023	Other	at least one symptom	18/02/2023
0.048387097	0.040373233	0.057460495	18/03/2023	Other	at least one symptom	19/02/2023
0.047321079	0.039418512	0.056279693	19/03/2023	Other	at least one symptom	20/02/2023
0.047526295	0.039621341	0.056482583	20/03/2023	Other	at least one symptom	21/02/2023
0.048206278	0.040401924	0.057016841	21/03/2023	Other	at least one symptom	22/02/2023
0.045419847	0.037768029	0.054106888	22/03/2023	Other	at least one symptom	23/02/2023
0.04610616	0.038340922	0.05492068	23/03/2023	Other	at least one symptom	24/02/2023
0.044913628	0.037283913	0.053585939	24/03/2023	Other	at least one symptom	25/02/2023
0.044879171	0.037255201	0.053545016	25/03/2023	Other	at least one symptom	26/02/2023
0.045180723	0.037598853	0.053784197	26/03/2023	Other	at least one symptom	27/02/2023
0.045180723	0.037598853	0.053784197	27/03/2023	Other	at least one symptom	28/02/2023
0.047244094	0.039505656	0.055994616	28/03/2023	Other	at least one symptom	1/03/2023
0.047736048	0.040199788	0.056217714	29/03/2023	Other	at least one symptom	2/03/2023
0.046965318	0.039386037	0.055519928	30/03/2023	Other	at least one symptom	3/03/2023
0.04619271	0.038680078	0.054681483	31/03/2023	Other	at least one symptom	4/03/2023
0.046999277	0.039414623	0.055559892	1/04/2023	Other	at least one symptom	5/03/2023
0.047272727	0.039644817	0.055881685	2/04/2023	Other	at least one symptom	6/03/2023
0.047393365	0.039746374	0.056023645	3/04/2023	Other	at least one symptom	7/03/2023
0.045388526	0.037919828	0.053841455	4/04/2023	Other	at least one symptom	8/03/2023
0.04583921	0.038438179	0.054194546	5/04/2023	Other	at least one symptom	9/03/2023
0.044420753	0.037108365	0.052698434	6/04/2023	Other	at least one symptom	10/03/2023
0.044186889	0.036827194	0.052531248	7/04/2023	Other	at least one symptom	11/03/2023
0.043272727	0.035976172	0.051560218	8/04/2023	Other	at least one symptom	12/03/2023
0.043053546	0.035793293	0.051300187	9/04/2023	Other	at least one symptom	13/03/2023
0.043037975	0.035780301	0.051281714	10/04/2023	Other	at least one symptom	14/03/2023
0.043416873	0.036211335	0.051583557	11/04/2023	Other	at least one symptom	15/03/2023
0.043871866	0.036675702	0.05201486	12/04/2023	Other	at least one symptom	16/03/2023
0.044001375	0.0368386	0.052098466	13/04/2023	Other	at least one symptom	17/03/2023
0.042568287	0.035417109	0.050687517	14/04/2023	Other	at least one symptom	18/03/2023
0.043979058	0.036765633	0.052141403	15/04/2023	Other	at least one symptom	19/03/2023
0.043765196	0.036586211	0.051888929	16/04/2023	Other	at least one symptom	20/03/2023
0.043569188	0.036394447	0.051692483	17/04/2023	Other	at least one symptom	21/03/2023
0.042687194	0.035572877	0.050755881	18/04/2023	Other	at least one symptom	22/03/2023
0.043493034	0.036411513	0.051499106	19/04/2023	Other	at least one symptom	23/03/2023
0.043827367	0.036771186	0.051792911	20/04/2023	Other	at least one symptom	24/03/2023
0.045609258	0.038350909	0.053788863	21/04/2023	Other	at least one symptom	25/03/2023
0.045238095	0.038011775	0.053385889	22/04/2023	Other	at least one symptom	26/03/2023
0.044974446	0.037763395	0.053109171	23/04/2023	Other	at least one symptom	27/03/2023
0.044974446	0.037763395	0.053109171	24/04/2023	Other	at least one symptom	28/03/2023
0.044075145	0.036733722	0.052398982	25/04/2023	Other	at least one symptom	29/03/2023
0.043277758	0.036066776	0.051455066	26/04/2023	Other	at least one symptom	30/03/2023
0.044031648	0.036864035	0.052134157	27/04/2023	Other	at least one symptom	31/03/2023
0.047102677	0.039741941	0.055377149	28/04/2023	Other	at least one symptom	1/04/2023
0.046566961	0.039237474	0.05481424	29/04/2023	Other	at least one symptom	2/04/2023
0.046503734	0.039184004	0.054740137	30/04/2023	Other	at least one symptom	3/04/2023
0.046503734	0.039184004	0.054740137	1/05/2023	Other	at least one symptom	4/04/2023
0.047982552	0.040298874	0.05664518	2/05/2023	Other	at least one symptom	5/04/2023
0.047355959	0.039416207	0.056361388	3/05/2023	Other	at least one symptom	6/04/2023
0.048555881	0.040285942	0.057953738	4/05/2023	Other	at least one symptom	7/04/2023
0.049280419	0.04078381	0.058950733	5/05/2023	Other	at least one symptom	8/04/2023
0.049469965	0.040905034	0.059223292	6/05/2023	Other	at least one symptom	9/04/2023
0.050067054	0.041400877	0.059934379	7/05/2023	Other	at least one symptom	10/04/2023
0.050089445	0.041419473	0.059961044	8/05/2023	Other	at least one symptom	11/04/2023
0.05163853	0.042384373	0.062223657	9/05/2023	Other	at least one symptom	12/04/2023
0.050847458	0.041647324	0.061386622	10/05/2023	Other	at least one symptom	13/04/2023
0.049838486	0.041059882	0.059858339	11/05/2023	Other	at least one symptom	14/04/2023
0.049642218	0.041011166	0.059476249	12/05/2023	Other	at least one symptom	15/04/2023
0.048617306	0.040087136	0.058350286	13/05/2023	Other	at least one symptom	16/04/2023
0.049755664	0.041142282	0.059563549	14/05/2023	Other	at least one symptom	17/04/2023
0.049689441	0.041087288	0.059484682	15/05/2023	Other	at least one symptom	18/04/2023
0.048802531	0.040202753	0.058620549	16/05/2023	Other	at least one symptom	19/04/2023
0.053182214	0.044357331	0.063168866	17/05/2023	Other	at least one symptom	20/04/2023
0.052540165	0.043785036	0.062454317	18/05/2023	Other	at least one symptom	21/04/2023
0.051942383	0.043215341	0.061836351	19/05/2023	Other	at least one symptom	22/04/2023
0.05191377	0.043156128	0.061847798	20/05/2023	Other	at least one symptom	23/04/2023
0.051395658	0.042652329	0.061325372	21/05/2023	Other	at least one symptom	24/04/2023
0.051395658	0.042652329	0.061325372	22/05/2023	Other	at least one symptom	25/04/2023
0.051333872	0.042971639	0.060777185	23/05/2023	Other	at least one symptom	26/04/2023
0.051239669	0.042796261	0.060788882	24/05/2023	Other	at least one symptom	27/04/2023
0.051168946	0.042463368	0.061056272	25/05/2023	Other	at least one symptom	28/04/2023
0.048408199	0.039987431	0.05800525	26/05/2023	Other	at least one symptom	29/04/2023
0.049398625	0.040953184	0.058999527	27/05/2023	Other	at least one symptom	30/04/2023
0.049250535	0.040829898	0.058823547	28/05/2023	Other	at least one symptom	1/05/2023
0.049229452	0.040812346	0.058798493	29/05/2023	Other	at least one symptom	2/05/2023
0.049469965	0.041374456	0.058620038	30/05/2023	Other	at least one symptom	3/05/2023
0.048762997	0.041067936	0.057421615	31/05/2023	Other	at least one symptom	4/05/2023
0.049809754	0.042165791	0.058380418	1/06/2023	Other	at least one symptom	5/05/2023
0.049147442	0.041677425	0.057514249	2/06/2023	Other	at least one symptom	6/05/2023
0.049016446	0.041684853	0.057212893	3/06/2023	Other	at least one symptom	7/05/2023
0.048935494	0.041661667	0.057061543	4/06/2023	Other	at least one symptom	8/05/2023
0.04871876	0.041476478	0.056809896	5/06/2023	Other	at least one symptom	9/05/2023
0.048391856	0.041411923	0.056163479	6/06/2023	Other	at least one symptom	10/05/2023
0.047186401	0.040315968	0.054845463	7/06/2023	Other	at least one symptom	11/05/2023
0.045885592	0.038969209	0.053628207	8/06/2023	Other	at least one symptom	12/05/2023
0.0473462	0.040368938	0.055134895	9/06/2023	Other	at least one symptom	13/05/2023
0.047040971	0.04006486	0.054834369	10/06/2023	Other	at least one symptom	14/05/2023
0.046889366	0.039891684	0.054712762	11/06/2023	Other	at least one symptom	15/05/2023
0.04690374	0.039903956	0.054729465	12/06/2023	Other	at least one symptom	16/05/2023
0.049067713	0.041681688	0.057331091	13/06/2023	Other	at least one symptom	17/05/2023
0.046069588	0.038964642	0.054044879	14/06/2023	Other	at least one symptom	18/05/2023
0.047679192	0.040520852	0.055686939	15/06/2023	Other	at least one symptom	19/05/2023
0.047514848	0.040403305	0.055467536	16/06/2023	Other	at least one symptom	20/05/2023
0.047263682	0.040188974	0.055175551	17/06/2023	Other	at least one symptom	21/05/2023
0.048481129	0.041361884	0.056423866	18/06/2023	Other	at least one symptom	22/05/2023
0.048481129	0.041361884	0.056423866	19/06/2023	Other	at least one symptom	23/05/2023
0.045010364	0.038266487	0.052555451	20/06/2023	Other	at least one symptom	24/05/2023
0.042717295	0.036142075	0.050099756	21/06/2023	Other	at least one symptom	25/05/2023
0.042095967	0.035592959	0.049401199	22/06/2023	Other	at least one symptom	26/05/2023
0.040901008	0.03447049	0.048141707	23/06/2023	Other	at least one symptom	27/05/2023
0.04038289	0.033965147	0.047619491	24/06/2023	Other	at least one symptom	28/05/2023
0.040589296	0.034139307	0.047861962	25/06/2023	Other	at least one symptom	29/05/2023
0.040601504	0.034149607	0.047876302	26/06/2023	Other	at least one symptom	30/05/2023
0.038913774	0.032811784	0.045784267	27/06/2023	Other	at least one symptom	31/05/2023
0.03806735	0.031901236	0.045039508	28/06/2023	Other	at least one symptom	1/06/2023
0.036643026	0.030568256	0.043534268	29/06/2023	Other	at least one symptom	2/06/2023
0.036310395	0.030289946	0.043140484	30/06/2023	Other	at least one symptom	3/06/2023
0.036556604	0.030495946	0.04343196	1/07/2023	Other	at least one symptom	4/06/2023
0.036535062	0.030477922	0.043406458	2/07/2023	Other	at least one symptom	5/06/2023
0.036686391	0.03060454	0.043585603	3/07/2023	Other	at least one symptom	6/06/2023
0.035135135	0.029142584	0.041960789	4/07/2023	Other	at least one symptom	7/06/2023
0.035808629	0.029823787	0.042606077	5/07/2023	Other	at least one symptom	8/06/2023
0.036091549	0.030083623	0.042911254	6/07/2023	Other	at least one symptom	9/06/2023
0.036363636	0.030334492	0.043203515	7/07/2023	Other	at least one symptom	10/06/2023
0.036264733	0.030156714	0.0432088	8/07/2023	Other	at least one symptom	11/06/2023
0.036993193	0.030884776	0.043918581	9/07/2023	Other	at least one symptom	12/06/2023
0.037015102	0.030903123	0.043944497	10/07/2023	Other	at least one symptom	13/06/2023
0.036438356	0.030596329	0.043036948	11/07/2023	Other	at least one symptom	14/06/2023
0.0362529	0.030264898	0.043042802	12/07/2023	Other	at least one symptom	15/06/2023
0.033421284	0.027645887	0.040013305	13/07/2023	Other	at least one symptom	16/06/2023
0.032136653	0.026509224	0.038573076	14/07/2023	Other	at least one symptom	17/06/2023
0.033031277	0.027298322	0.039579255	15/07/2023	Other	at least one symptom	18/06/2023
0.032411537	0.026687199	0.038966499	16/07/2023	Other	at least one symptom	19/06/2023
0.032401902	0.026679244	0.038954954	17/07/2023	Other	at least one symptom	20/06/2023
0.034334764	0.028138377	0.041450231	18/07/2023	Other	at least one symptom	21/06/2023
0.035213798	0.028678849	0.042748105	19/07/2023	Other	at least one symptom	22/06/2023
0.034508349	0.02794119	0.042109926	20/07/2023	Other	at least one symptom	23/06/2023
0.034741413	0.02795497	0.042628874	21/07/2023	Other	at least one symptom	24/06/2023
0.034786086	0.027954145	0.042733235	22/07/2023	Other	at least one symptom	25/06/2023
0.034786086	0.027954145	0.042733235	23/07/2023	Other	at least one symptom	26/06/2023
0.034786086	0.027954145	0.042733235	24/07/2023	Other	at least one symptom	27/06/2023
0.035242291	0.027675044	0.044177891	25/07/2023	Other	at least one symptom	28/06/2023
0.036261491	0.028427007	0.045520959	26/07/2023	Other	at least one symptom	29/06/2023
0.036565978	0.028559734	0.04605062	27/07/2023	Other	at least one symptom	30/06/2023
0.037585421	0.029185526	0.047571816	28/07/2023	Other	at least one symptom	1/07/2023
0.036548832	0.028070064	0.046703053	29/07/2023	Other	at least one symptom	2/07/2023
0.036397286	0.02782052	0.046700804	30/07/2023	Other	at least one symptom	3/07/2023
0.036397286	0.02782052	0.046700804	31/07/2023	Other	at least one symptom	4/07/2023
0.039141414	0.030138731	0.049899021	1/08/2023	Other	at least one symptom	5/07/2023
0.038363171	0.029400414	0.049107427	2/08/2023	Other	at least one symptom	6/07/2023
0.040378549	0.031232741	0.051272403	3/08/2023	Other	at least one symptom	7/07/2023
0.03915276	0.030078668	0.050011576	4/08/2023	Other	at least one symptom	8/07/2023
0.038224414	0.02942965	0.048736402	5/08/2023	Other	at least one symptom	9/07/2023
0.035465484	0.026899268	0.045809794	6/08/2023	Other	at least one symptom	10/07/2023
0.035465484	0.026899268	0.045809794	7/08/2023	Other	at least one symptom	11/07/2023
0.035737922	0.026959235	0.046374999	8/08/2023	Other	at least one symptom	12/07/2023
0.033909149	0.025501377	0.044121268	9/08/2023	Other	at least one symptom	13/07/2023
0.034326425	0.025816463	0.044661297	10/08/2023	Other	at least one symptom	14/07/2023
0.034323432	0.0257385	0.044768952	11/08/2023	Other	at least one symptom	15/07/2023
0.033996151	0.02556707	0.04423387	12/08/2023	Other	at least one symptom	16/07/2023
0.032136106	0.024019109	0.042038366	13/08/2023	Other	at least one symptom	17/07/2023
0.032156368	0.024034311	0.042064736	14/08/2023	Other	at least one symptom	18/07/2023
0.031620553	0.023972377	0.040867201	15/08/2023	Other	at least one symptom	19/07/2023
0.030938647	0.023633586	0.039728802	16/08/2023	Other	at least one symptom	20/07/2023
0.033333333	0.026025988	0.041997785	17/08/2023	Other	at least one symptom	21/07/2023
0.034952338	0.027680302	0.043492623	18/08/2023	Other	at least one symptom	22/07/2023
0.035417578	0.028224173	0.043830356	19/08/2023	Other	at least one symptom	23/07/2023
0.035043805	0.02804666	0.043204582	20/08/2023	Other	at least one symptom	24/07/2023
0.03528435	0.02827918	0.043446528	21/08/2023	Other	at least one symptom	25/07/2023
0.034524287	0.027705842	0.042463263	22/08/2023	Other	at least one symptom	26/07/2023
0.03691399	0.030133622	0.04471694	23/08/2023	Other	at least one symptom	27/07/2023
0.036531239	0.030032906	0.043975144	24/08/2023	Other	at least one symptom	28/07/2023
0.038509706	0.032105614	0.045775458	25/08/2023	Other	at least one symptom	29/07/2023
0.038639876	0.032263883	0.045866176	26/08/2023	Other	at least one symptom	30/07/2023
0.039125077	0.032719177	0.046377324	27/08/2023	Other	at least one symptom	31/07/2023
0.039125077	0.032719177	0.046377324	28/08/2023	Other	at least one symptom	1/08/2023
0.03875969	0.032364242	0.046007859	29/08/2023	Other	at least one symptom	2/08/2023
0.04169279	0.035022926	0.049218521	30/08/2023	Other	at least one symptom	3/08/2023
0.040264234	0.033699632	0.047690793	31/08/2023	Other	at least one symptom	4/08/2023
0.039289055	0.032832352	0.046602188	1/09/2023	Other	at least one symptom	5/08/2023
0.039702233	0.033227752	0.047027678	2/09/2023	Other	at least one symptom	6/08/2023
0.040025016	0.033498769	0.047408544	3/09/2023	Other	at least one symptom	7/08/2023
0.562043796	0.474745298	0.646601464	18/01/2022	Symptoms	at least two core symptoms	11/01/2022
0.542168675	0.463199891	0.61960483	19/01/2022	Symptoms	at least two core symptoms	11/01/2022
0.547486034	0.471510409	0.621862837	20/01/2022	Symptoms	at least two core symptoms	11/01/2022
0.536082474	0.463243224	0.607802209	21/01/2022	Symptoms	at least two core symptoms	11/01/2022
0.524038462	0.453842399	0.59353964	22/01/2022	Symptoms	at least two core symptoms	11/01/2022
0.518867925	0.449398696	0.587802182	23/01/2022	Symptoms	at least two core symptoms	11/01/2022
0.518867925	0.449398696	0.587802182	24/01/2022	Symptoms	at least two core symptoms	11/01/2022
0.524886878	0.456835424	0.592261826	25/01/2022	Symptoms	at least two core symptoms	11/01/2022
0.513618677	0.450715983	0.576203712	26/01/2022	Symptoms	at least two core symptoms	11/01/2022
0.514184397	0.454194854	0.573872798	27/01/2022	Symptoms	at least two core symptoms	11/01/2022
0.506622517	0.448755793	0.564358074	28/01/2022	Symptoms	at least two core symptoms	11/01/2022
0.512820513	0.455862131	0.569533212	29/01/2022	Symptoms	at least two core symptoms	11/01/2022
0.506289308	0.449930418	0.562529979	30/01/2022	Symptoms	at least two core symptoms	11/01/2022
0.506289308	0.449930418	0.562529979	31/01/2022	Symptoms	at least two core symptoms	11/01/2022
0.507507508	0.452449719	0.562430616	1/02/2022	Symptoms	at least two core symptoms	11/01/2022
0.502857143	0.449215317	0.556450234	2/02/2022	Symptoms	at least two core symptoms	11/01/2022
0.509589041	0.457036116	0.561985209	3/02/2022	Symptoms	at least two core symptoms	11/01/2022
0.510582011	0.458953307	0.562043747	4/02/2022	Symptoms	at least two core symptoms	11/01/2022
0.5078125	0.45661341	0.558890271	5/02/2022	Symptoms	at least two core symptoms	11/01/2022
0.507692308	0.456897153	0.55836987	6/02/2022	Symptoms	at least two core symptoms	11/01/2022
0.507692308	0.456897153	0.55836987	7/02/2022	Symptoms	at least two core symptoms	11/01/2022
0.502762431	0.450035357	0.555443967	8/02/2022	Symptoms	at least two core symptoms	12/01/2022
0.495677233	0.441862317	0.549566529	9/02/2022	Symptoms	at least two core symptoms	13/01/2022
0.488826816	0.435928459	0.541911444	10/02/2022	Symptoms	at least two core symptoms	14/01/2022
0.493224932	0.441091084	0.545468321	11/02/2022	Symptoms	at least two core symptoms	15/01/2022
0.48773842	0.435515377	0.540160804	12/02/2022	Symptoms	at least two core symptoms	16/01/2022
0.493036212	0.440170028	0.546018163	13/02/2022	Symptoms	at least two core symptoms	17/01/2022
0.493036212	0.440170028	0.546018163	14/02/2022	Symptoms	at least two core symptoms	18/01/2022
0.484419263	0.431190556	0.537911451	15/02/2022	Symptoms	at least two core symptoms	19/01/2022
0.494117647	0.439756612	0.548582008	16/02/2022	Symptoms	at least two core symptoms	20/01/2022
0.490963855	0.435973033	0.546117276	17/02/2022	Symptoms	at least two core symptoms	21/01/2022
0.49378882	0.43790426	0.549788661	18/02/2022	Symptoms	at least two core symptoms	22/01/2022
0.4875	0.431509335	0.54372414	19/02/2022	Symptoms	at least two core symptoms	23/01/2022
0.492163009	0.43602909	0.548443772	20/02/2022	Symptoms	at least two core symptoms	24/01/2022
0.492163009	0.43602909	0.548443772	21/02/2022	Symptoms	at least two core symptoms	25/01/2022
0.49702381	0.442305606	0.551794921	22/02/2022	Symptoms	at least two core symptoms	26/01/2022
0.507462687	0.452573234	0.562219073	23/02/2022	Symptoms	at least two core symptoms	27/01/2022
0.504731861	0.448295104	0.56107939	24/02/2022	Symptoms	at least two core symptoms	28/01/2022
0.508196721	0.450608476	0.565624239	25/02/2022	Symptoms	at least two core symptoms	29/01/2022
0.50166113	0.443741017	0.559548231	26/02/2022	Symptoms	at least two core symptoms	30/01/2022
0.504918033	0.447357146	0.562382483	27/02/2022	Symptoms	at least two core symptoms	31/01/2022
0.504918033	0.447357146	0.562382483	28/02/2022	Symptoms	at least two core symptoms	1/02/2022
0.503067485	0.447445045	0.558633698	1/03/2022	Symptoms	at least two core symptoms	2/02/2022
0.505882353	0.451417992	0.560243388	2/03/2022	Symptoms	at least two core symptoms	3/02/2022
0.505882353	0.451417992	0.560243388	3/03/2022	Symptoms	at least two core symptoms	4/02/2022
0.50297619	0.448205079	0.557694394	4/03/2022	Symptoms	at least two core symptoms	5/02/2022
0.508823529	0.454337901	0.563154169	5/03/2022	Symptoms	at least two core symptoms	6/02/2022
0.508823529	0.454337901	0.563154169	6/03/2022	Symptoms	at least two core symptoms	7/02/2022
0.50877193	0.454449525	0.562941165	7/03/2022	Symptoms	at least two core symptoms	8/02/2022
0.502747253	0.450168173	0.555281297	8/03/2022	Symptoms	at least two core symptoms	9/02/2022
0.504043127	0.451962541	0.556058699	9/03/2022	Symptoms	at least two core symptoms	10/02/2022
0.507002801	0.453869374	0.560019152	10/03/2022	Symptoms	at least two core symptoms	11/02/2022
0.504451039	0.449750963	0.559072225	11/03/2022	Symptoms	at least two core symptoms	12/02/2022
0.504531722	0.449327414	0.559654236	12/03/2022	Symptoms	at least two core symptoms	13/02/2022
0.505882353	0.451417992	0.560243388	13/03/2022	Symptoms	at least two core symptoms	14/02/2022
0.507331378	0.452937891	0.561596469	14/03/2022	Symptoms	at least two core symptoms	15/02/2022
0.507374631	0.452817307	0.561802031	15/03/2022	Symptoms	at least two core symptoms	16/02/2022
0.491477273	0.438094242	0.545004841	16/03/2022	Symptoms	at least two core symptoms	17/02/2022
0.493074792	0.440357519	0.545906546	17/03/2022	Symptoms	at least two core symptoms	18/02/2022
0.498644986	0.446462856	0.550849025	18/03/2022	Symptoms	at least two core symptoms	19/02/2022
0.514360313	0.463056567	0.565440469	19/03/2022	Symptoms	at least two core symptoms	20/02/2022
0.516795866	0.465752245	0.567580709	20/03/2022	Symptoms	at least two core symptoms	21/02/2022
0.516795866	0.465752245	0.567580709	21/03/2022	Symptoms	at least two core symptoms	22/02/2022
0.525252525	0.474775752	0.57534917	22/03/2022	Symptoms	at least two core symptoms	23/02/2022
0.535897436	0.485008074	0.58623799	23/03/2022	Symptoms	at least two core symptoms	24/02/2022
0.535353535	0.484860754	0.585314116	24/03/2022	Symptoms	at least two core symptoms	25/02/2022
0.531707317	0.482107537	0.580846287	25/03/2022	Symptoms	at least two core symptoms	26/02/2022
0.530232558	0.481828038	0.57821838	26/03/2022	Symptoms	at least two core symptoms	27/02/2022
0.536470588	0.487771442	0.584658616	27/03/2022	Symptoms	at least two core symptoms	28/02/2022
0.536470588	0.487771442	0.584658616	28/03/2022	Symptoms	at least two core symptoms	1/03/2022
0.55	0.502175111	0.597148284	29/03/2022	Symptoms	at least two core symptoms	2/03/2022
0.5654102	0.518249395	0.611707616	30/03/2022	Symptoms	at least two core symptoms	3/03/2022
0.567391304	0.520717977	0.613192688	31/03/2022	Symptoms	at least two core symptoms	4/03/2022
0.574193548	0.527823083	0.619614447	1/04/2022	Symptoms	at least two core symptoms	5/03/2022
0.568965517	0.522508809	0.614537685	2/04/2022	Symptoms	at least two core symptoms	6/03/2022
0.57112069	0.524677746	0.616651434	3/04/2022	Symptoms	at least two core symptoms	7/03/2022
0.571428571	0.524884447	0.617052533	4/04/2022	Symptoms	at least two core symptoms	8/03/2022
0.587268994	0.542096461	0.631375513	5/04/2022	Symptoms	at least two core symptoms	9/03/2022
0.60665362	0.562803572	0.649262468	6/04/2022	Symptoms	at least two core symptoms	10/03/2022
0.6	0.556675238	0.642192475	7/04/2022	Symptoms	at least two core symptoms	11/03/2022
0.606284658	0.563701435	0.647700337	8/04/2022	Symptoms	at least two core symptoms	12/03/2022
0.60511883	0.562762367	0.646333381	9/04/2022	Symptoms	at least two core symptoms	13/03/2022
0.602540835	0.560311564	0.643664411	10/04/2022	Symptoms	at least two core symptoms	14/03/2022
0.6	0.557897894	0.6410317	11/04/2022	Symptoms	at least two core symptoms	15/03/2022
0.611702128	0.570093888	0.652133824	12/04/2022	Symptoms	at least two core symptoms	16/03/2022
0.626736111	0.585799628	0.666365547	13/04/2022	Symptoms	at least two core symptoms	17/03/2022
0.625641026	0.585013639	0.664992837	14/04/2022	Symptoms	at least two core symptoms	18/03/2022
0.622483221	0.582195896	0.661550291	15/04/2022	Symptoms	at least two core symptoms	19/03/2022
0.624787776	0.584289677	0.664027678	16/04/2022	Symptoms	at least two core symptoms	20/03/2022
0.622923588	0.582850679	0.661784186	17/04/2022	Symptoms	at least two core symptoms	21/03/2022
0.624172185	0.584186947	0.662936878	18/04/2022	Symptoms	at least two core symptoms	22/03/2022
0.625204583	0.585472395	0.663720313	19/04/2022	Symptoms	at least two core symptoms	23/03/2022
0.628899836	0.589159093	0.667383993	20/04/2022	Symptoms	at least two core symptoms	24/03/2022
0.634304207	0.594953135	0.672365179	21/04/2022	Symptoms	at least two core symptoms	25/03/2022
0.646003263	0.606699205	0.683893004	22/04/2022	Symptoms	at least two core symptoms	26/03/2022
0.643564356	0.603979408	0.681742428	23/04/2022	Symptoms	at least two core symptoms	27/03/2022
0.644151565	0.604611475	0.682281363	24/04/2022	Symptoms	at least two core symptoms	28/03/2022
0.641571195	0.602117105	0.679649465	25/04/2022	Symptoms	at least two core symptoms	29/03/2022
0.634615385	0.595465571	0.672484673	26/04/2022	Symptoms	at least two core symptoms	30/03/2022
0.635620915	0.596093678	0.673832463	27/04/2022	Symptoms	at least two core symptoms	31/03/2022
0.632013201	0.592222411	0.670510553	28/04/2022	Symptoms	at least two core symptoms	1/04/2022
0.633663366	0.593900529	0.672116564	29/04/2022	Symptoms	at least two core symptoms	2/04/2022
0.641233766	0.601939468	0.679166797	30/04/2022	Symptoms	at least two core symptoms	3/04/2022
0.636220472	0.597449954	0.673717857	1/05/2022	Symptoms	at least two core symptoms	4/04/2022
0.637636081	0.599139997	0.674861951	2/05/2022	Symptoms	at least two core symptoms	5/04/2022
0.638190955	0.598199005	0.676808162	3/05/2022	Symptoms	at least two core symptoms	6/04/2022
0.63902439	0.599656977	0.677049675	4/05/2022	Symptoms	at least two core symptoms	7/04/2022
0.64556962	0.606873336	0.682898656	5/05/2022	Symptoms	at least two core symptoms	8/04/2022
0.647058824	0.608826779	0.683939858	6/05/2022	Symptoms	at least two core symptoms	9/04/2022
0.649769585	0.611741801	0.686432075	7/05/2022	Symptoms	at least two core symptoms	10/04/2022
0.654147105	0.615838857	0.69102336	8/05/2022	Symptoms	at least two core symptoms	11/04/2022
0.65615142	0.617728298	0.693112307	9/05/2022	Symptoms	at least two core symptoms	12/04/2022
0.645705521	0.607630367	0.682454581	10/05/2022	Symptoms	at least two core symptoms	13/04/2022
0.640866873	0.602520343	0.67791941	11/05/2022	Symptoms	at least two core symptoms	14/04/2022
0.644677661	0.607028672	0.681039862	12/05/2022	Symptoms	at least two core symptoms	15/04/2022
0.641255605	0.603602961	0.677655764	13/05/2022	Symptoms	at least two core symptoms	16/04/2022
0.639939486	0.602028709	0.676594292	14/05/2022	Symptoms	at least two core symptoms	17/04/2022
0.640243902	0.602189504	0.677029894	15/05/2022	Symptoms	at least two core symptoms	18/04/2022
0.639143731	0.601009808	0.676015329	16/05/2022	Symptoms	at least two core symptoms	19/04/2022
0.6367713	0.599040601	0.67328936	17/05/2022	Symptoms	at least two core symptoms	20/04/2022
0.63253012	0.594582108	0.669294228	18/05/2022	Symptoms	at least two core symptoms	21/04/2022
0.62934947	0.591261426	0.666276776	19/05/2022	Symptoms	at least two core symptoms	22/04/2022
0.62701909	0.589476073	0.663456143	20/05/2022	Symptoms	at least two core symptoms	23/04/2022
0.636094675	0.598554757	0.672440592	21/05/2022	Symptoms	at least two core symptoms	24/04/2022
0.634502924	0.597163784	0.670676004	22/05/2022	Symptoms	at least two core symptoms	25/04/2022
0.636764706	0.599350236	0.672986419	23/05/2022	Symptoms	at least two core symptoms	26/04/2022
0.644542773	0.607208261	0.68061278	24/05/2022	Symptoms	at least two core symptoms	27/04/2022
0.64516129	0.607951394	0.681108787	25/05/2022	Symptoms	at least two core symptoms	28/04/2022
0.648529412	0.611325759	0.684437461	26/05/2022	Symptoms	at least two core symptoms	29/04/2022
0.640804598	0.603905693	0.676503965	27/05/2022	Symptoms	at least two core symptoms	30/04/2022
0.640692641	0.60370939	0.676472066	28/05/2022	Symptoms	at least two core symptoms	1/05/2022
0.648493544	0.611761085	0.68396264	29/05/2022	Symptoms	at least two core symptoms	2/05/2022
0.647314949	0.610340588	0.68302129	30/05/2022	Symptoms	at least two core symptoms	3/05/2022
0.64602961	0.610445565	0.680449005	31/05/2022	Symptoms	at least two core symptoms	4/05/2022
0.64064603	0.604968062	0.675202377	1/06/2022	Symptoms	at least two core symptoms	5/05/2022
0.637837838	0.602038132	0.672533862	2/06/2022	Symptoms	at least two core symptoms	6/05/2022
0.632075472	0.596232783	0.666863586	3/06/2022	Symptoms	at least two core symptoms	7/05/2022
0.63165075	0.595575286	0.666661996	4/06/2022	Symptoms	at least two core symptoms	8/05/2022
0.63165075	0.595575286	0.666661996	5/06/2022	Symptoms	at least two core symptoms	9/05/2022
0.631935047	0.596015256	0.666797066	6/06/2022	Symptoms	at least two core symptoms	10/05/2022
0.640957447	0.605505648	0.675298729	7/06/2022	Symptoms	at least two core symptoms	11/05/2022
0.633821571	0.598228276	0.66835926	8/06/2022	Symptoms	at least two core symptoms	12/05/2022
0.632010944	0.595890297	0.667061505	9/06/2022	Symptoms	at least two core symptoms	13/05/2022
0.636363636	0.599899076	0.67169776	10/06/2022	Symptoms	at least two core symptoms	14/05/2022
0.629986245	0.593731756	0.665181232	11/06/2022	Symptoms	at least two core symptoms	15/05/2022
0.631067961	0.594675138	0.666383467	12/06/2022	Symptoms	at least two core symptoms	16/05/2022
0.631067961	0.594675138	0.666383467	13/06/2022	Symptoms	at least two core symptoms	17/05/2022
0.623978202	0.587812833	0.659142857	14/06/2022	Symptoms	at least two core symptoms	18/05/2022
0.614569536	0.578798148	0.649442241	15/06/2022	Symptoms	at least two core symptoms	19/05/2022
0.614473684	0.578822237	0.649233167	16/06/2022	Symptoms	at least two core symptoms	20/05/2022
0.612466125	0.576246639	0.647782916	17/06/2022	Symptoms	at least two core symptoms	21/05/2022
0.604306864	0.568115599	0.639666691	18/06/2022	Symptoms	at least two core symptoms	22/05/2022
0.604081633	0.567686059	0.639638443	19/06/2022	Symptoms	at least two core symptoms	23/05/2022
0.604081633	0.567686059	0.639638443	20/06/2022	Symptoms	at least two core symptoms	24/05/2022
0.605729877	0.569302186	0.641303158	21/06/2022	Symptoms	at least two core symptoms	25/05/2022
0.595716198	0.559533317	0.63114031	22/06/2022	Symptoms	at least two core symptoms	26/05/2022
0.593955322	0.558098164	0.62908152	23/06/2022	Symptoms	at least two core symptoms	27/05/2022
0.595945946	0.559590192	0.63153384	24/06/2022	Symptoms	at least two core symptoms	28/05/2022
0.596467391	0.560015665	0.632142842	25/06/2022	Symptoms	at least two core symptoms	29/05/2022
0.591549296	0.554370081	0.627964588	26/06/2022	Symptoms	at least two core symptoms	30/05/2022
0.591549296	0.554370081	0.627964588	27/06/2022	Symptoms	at least two core symptoms	31/05/2022
0.583081571	0.544466527	0.6209526	28/06/2022	Symptoms	at least two core symptoms	1/06/2022
0.569014085	0.53166018	0.605792214	29/06/2022	Symptoms	at least two core symptoms	2/06/2022
0.559201141	0.521550532	0.596351468	30/06/2022	Symptoms	at least two core symptoms	3/06/2022
0.561046512	0.523042638	0.598524655	1/07/2022	Symptoms	at least two core symptoms	4/06/2022
0.557664234	0.519559816	0.595269862	2/07/2022	Symptoms	at least two core symptoms	5/06/2022
0.555718475	0.517520333	0.593432521	3/07/2022	Symptoms	at least two core symptoms	6/06/2022
0.554733728	0.516358807	0.592628847	4/07/2022	Symptoms	at least two core symptoms	7/06/2022
0.536986301	0.500042432	0.573630187	5/07/2022	Symptoms	at least two core symptoms	8/06/2022
0.547523427	0.51103252	0.583637729	6/07/2022	Symptoms	at least two core symptoms	9/06/2022
0.542699725	0.505662068	0.579389123	7/07/2022	Symptoms	at least two core symptoms	10/06/2022
0.543209877	0.506251135	0.579817663	8/07/2022	Symptoms	at least two core symptoms	11/06/2022
0.546610169	0.509104598	0.583725819	9/07/2022	Symptoms	at least two core symptoms	12/06/2022
0.545064378	0.507309182	0.582437681	10/07/2022	Symptoms	at least two core symptoms	13/06/2022
0.545064378	0.507309182	0.582437681	11/07/2022	Symptoms	at least two core symptoms	14/06/2022
0.555720654	0.517262328	0.593688324	12/07/2022	Symptoms	at least two core symptoms	15/06/2022
0.56424581	0.527025304	0.600934876	13/07/2022	Symptoms	at least two core symptoms	16/06/2022
0.566807314	0.529467334	0.603590729	14/07/2022	Symptoms	at least two core symptoms	17/06/2022
0.575433912	0.539129319	0.611142233	15/07/2022	Symptoms	at least two core symptoms	18/06/2022
0.579591837	0.542965227	0.615577184	16/07/2022	Symptoms	at least two core symptoms	19/06/2022
0.578804348	0.542197303	0.614777349	17/07/2022	Symptoms	at least two core symptoms	20/06/2022
0.578804348	0.542197303	0.614777349	18/07/2022	Symptoms	at least two core symptoms	21/06/2022
0.580814717	0.544843526	0.616157253	19/07/2022	Symptoms	at least two core symptoms	22/06/2022
0.591152815	0.55490111	0.626680979	20/07/2022	Symptoms	at least two core symptoms	23/06/2022
0.590909091	0.554146428	0.626930065	21/07/2022	Symptoms	at least two core symptoms	24/06/2022
0.598684211	0.562850215	0.633749401	22/07/2022	Symptoms	at least two core symptoms	25/06/2022
0.593667546	0.557734916	0.628868545	23/07/2022	Symptoms	at least two core symptoms	26/06/2022
0.594736842	0.558863094	0.629872565	24/07/2022	Symptoms	at least two core symptoms	27/06/2022
0.594736842	0.558863094	0.629872565	25/07/2022	Symptoms	at least two core symptoms	28/06/2022
0.606837607	0.572438975	0.640464384	26/07/2022	Symptoms	at least two core symptoms	29/06/2022
0.620967742	0.585010967	0.655961397	27/07/2022	Symptoms	at least two core symptoms	30/06/2022
0.629228687	0.593267155	0.664154184	28/07/2022	Symptoms	at least two core symptoms	1/07/2022
0.621870883	0.586293978	0.656496836	29/07/2022	Symptoms	at least two core symptoms	2/07/2022
0.628387097	0.593283202	0.662510003	30/07/2022	Symptoms	at least two core symptoms	3/07/2022
0.629011553	0.594009823	0.663032629	31/07/2022	Symptoms	at least two core symptoms	4/07/2022
0.629011553	0.594009823	0.663032629	1/08/2022	Symptoms	at least two core symptoms	5/07/2022
0.654285714	0.617745922	0.689518421	2/08/2022	Symptoms	at least two core symptoms	6/07/2022
0.659025788	0.622527277	0.694173042	3/08/2022	Symptoms	at least two core symptoms	7/07/2022
0.660762943	0.625237081	0.694990441	4/08/2022	Symptoms	at least two core symptoms	8/07/2022
0.66356383	0.628537693	0.697300865	5/08/2022	Symptoms	at least two core symptoms	9/07/2022
0.658441558	0.623738467	0.691925521	6/08/2022	Symptoms	at least two core symptoms	10/07/2022
0.657622739	0.622996433	0.691042567	7/08/2022	Symptoms	at least two core symptoms	11/07/2022
0.657622739	0.622996433	0.691042567	8/08/2022	Symptoms	at least two core symptoms	12/07/2022
0.650918635	0.615883856	0.68478	9/08/2022	Symptoms	at least two core symptoms	13/07/2022
0.658263305	0.622174892	0.693037413	10/08/2022	Symptoms	at least two core symptoms	14/07/2022
0.656862745	0.620746175	0.691676672	11/08/2022	Symptoms	at least two core symptoms	15/07/2022
0.645070423	0.60862436	0.680305151	12/08/2022	Symptoms	at least two core symptoms	16/07/2022
0.635116598	0.59899454	0.670140311	13/08/2022	Symptoms	at least two core symptoms	17/07/2022
0.630936228	0.594950682	0.665869145	14/08/2022	Symptoms	at least two core symptoms	18/07/2022
0.630936228	0.594950682	0.665869145	15/08/2022	Symptoms	at least two core symptoms	19/07/2022
0.621233859	0.584052536	0.657384156	16/08/2022	Symptoms	at least two core symptoms	20/07/2022
0.612273361	0.575509839	0.64810907	17/08/2022	Symptoms	at least two core symptoms	21/07/2022
0.609395973	0.57331405	0.644608209	18/08/2022	Symptoms	at least two core symptoms	22/07/2022
0.602797203	0.565867715	0.638874876	19/08/2022	Symptoms	at least two core symptoms	23/07/2022
0.597278912	0.560810021	0.632963914	20/08/2022	Symptoms	at least two core symptoms	24/07/2022
0.597315436	0.561098915	0.632758407	21/08/2022	Symptoms	at least two core symptoms	25/07/2022
0.597315436	0.561098915	0.632758407	22/08/2022	Symptoms	at least two core symptoms	26/07/2022
0.579465541	0.542209906	0.616059098	23/08/2022	Symptoms	at least two core symptoms	27/07/2022
0.575	0.537951183	0.611431854	24/08/2022	Symptoms	at least two core symptoms	28/07/2022
0.578146611	0.541199092	0.614453963	25/08/2022	Symptoms	at least two core symptoms	29/07/2022
0.576487252	0.539074635	0.61325806	26/08/2022	Symptoms	at least two core symptoms	30/07/2022
0.568406206	0.531021711	0.605219186	27/08/2022	Symptoms	at least two core symptoms	31/07/2022
0.567988669	0.530520517	0.604886358	28/08/2022	Symptoms	at least two core symptoms	1/08/2022
0.567988669	0.530520517	0.604886358	29/08/2022	Symptoms	at least two core symptoms	2/08/2022
0.563758389	0.527283138	0.599726967	30/08/2022	Symptoms	at least two core symptoms	3/08/2022
0.557768924	0.521463576	0.593620137	31/08/2022	Symptoms	at least two core symptoms	4/08/2022
0.551581843	0.514594933	0.58814862	1/09/2022	Symptoms	at least two core symptoms	5/08/2022
0.54659249	0.509380762	0.583420466	2/09/2022	Symptoms	at least two core symptoms	6/08/2022
0.551136364	0.513535873	0.588306603	3/09/2022	Symptoms	at least two core symptoms	7/08/2022
0.55064194	0.512957733	0.587898216	4/09/2022	Symptoms	at least two core symptoms	8/08/2022
0.55064194	0.512957733	0.587898216	5/09/2022	Symptoms	at least two core symptoms	9/08/2022
0.553020134	0.516497196	0.589121758	6/09/2022	Symptoms	at least two core symptoms	10/08/2022
0.544951591	0.507840809	0.581694207	7/09/2022	Symptoms	at least two core symptoms	11/08/2022
0.537815126	0.500452723	0.574863879	8/09/2022	Symptoms	at least two core symptoms	12/08/2022
0.536690647	0.498809537	0.574259032	9/09/2022	Symptoms	at least two core symptoms	13/08/2022
0.545185185	0.506751078	0.58322262	10/09/2022	Symptoms	at least two core symptoms	14/08/2022
0.549167927	0.510331235	0.587563738	11/09/2022	Symptoms	at least two core symptoms	15/08/2022
0.549167927	0.510331235	0.587563738	12/09/2022	Symptoms	at least two core symptoms	16/08/2022
0.537267081	0.497885418	0.576305679	13/09/2022	Symptoms	at least two core symptoms	17/08/2022
0.531847134	0.491953084	0.571440469	14/09/2022	Symptoms	at least two core symptoms	18/08/2022
0.529032258	0.488876554	0.568910254	15/09/2022	Symptoms	at least two core symptoms	19/08/2022
0.523961661	0.484005634	0.563690707	16/09/2022	Symptoms	at least two core symptoms	20/08/2022
0.528830313	0.48823851	0.56914037	17/09/2022	Symptoms	at least two core symptoms	21/08/2022
0.525252525	0.484212521	0.566040291	18/09/2022	Symptoms	at least two core symptoms	22/08/2022
0.525252525	0.484212521	0.566040291	19/09/2022	Symptoms	at least two core symptoms	23/08/2022
0.525510204	0.484257032	0.566505936	20/09/2022	Symptoms	at least two core symptoms	24/08/2022
0.52553542	0.484945506	0.565875791	21/09/2022	Symptoms	at least two core symptoms	25/08/2022
0.52	0.47917669	0.560625559	22/09/2022	Symptoms	at least two core symptoms	26/08/2022
0.524834437	0.484142537	0.565282426	23/09/2022	Symptoms	at least two core symptoms	27/08/2022
0.522920204	0.481705696	0.563903807	24/09/2022	Symptoms	at least two core symptoms	28/08/2022
0.523648649	0.482539774	0.5645205	25/09/2022	Symptoms	at least two core symptoms	29/08/2022
0.522765599	0.481693195	0.563610219	26/09/2022	Symptoms	at least two core symptoms	30/08/2022
0.498214286	0.456013343	0.54043416	27/09/2022	Symptoms	at least two core symptoms	31/08/2022
0.487179487	0.444505504	0.529992912	28/09/2022	Symptoms	at least two core symptoms	1/09/2022
0.487226277	0.44463106	0.529959915	29/09/2022	Symptoms	at least two core symptoms	2/09/2022
0.483065954	0.441006777	0.525304336	30/09/2022	Symptoms	at least two core symptoms	3/09/2022
0.489473684	0.447704912	0.531352073	1/10/2022	Symptoms	at least two core symptoms	4/09/2022
0.488616462	0.446890826	0.530460432	2/10/2022	Symptoms	at least two core symptoms	5/09/2022
0.488616462	0.446890826	0.530460432	3/10/2022	Symptoms	at least two core symptoms	6/09/2022
0.476979742	0.434272663	0.519938604	4/10/2022	Symptoms	at least two core symptoms	7/09/2022
0.476702509	0.434583805	0.519069103	5/10/2022	Symptoms	at least two core symptoms	8/09/2022
0.487762238	0.446079719	0.529571745	6/10/2022	Symptoms	at least two core symptoms	9/09/2022
0.485611511	0.443340711	0.528035961	7/10/2022	Symptoms	at least two core symptoms	10/09/2022
0.487544484	0.445488791	0.52973175	8/10/2022	Symptoms	at least two core symptoms	11/09/2022
0.488454707	0.446430345	0.530600808	9/10/2022	Symptoms	at least two core symptoms	12/09/2022
0.488454707	0.446430345	0.530600808	10/10/2022	Symptoms	at least two core symptoms	13/09/2022
0.500869565	0.459217775	0.54251238	11/10/2022	Symptoms	at least two core symptoms	14/09/2022
0.502617801	0.460883622	0.544324864	12/10/2022	Symptoms	at least two core symptoms	15/09/2022
0.497335702	0.455254137	0.539445359	13/10/2022	Symptoms	at least two core symptoms	16/09/2022
0.495527728	0.453304091	0.537798864	14/10/2022	Symptoms	at least two core symptoms	17/09/2022
0.498207885	0.455930178	0.54050466	15/10/2022	Symptoms	at least two core symptoms	18/09/2022
0.499105546	0.456861325	0.541359266	16/10/2022	Symptoms	at least two core symptoms	19/09/2022
0.499105546	0.456861325	0.541359266	17/10/2022	Symptoms	at least two core symptoms	20/09/2022
0.494680851	0.452652929	0.53676476	18/10/2022	Symptoms	at least two core symptoms	21/09/2022
0.477443609	0.43428676	0.520852326	19/10/2022	Symptoms	at least two core symptoms	22/09/2022
0.473197782	0.430447327	0.516242483	20/10/2022	Symptoms	at least two core symptoms	23/09/2022
0.466789668	0.424146595	0.509796666	21/10/2022	Symptoms	at least two core symptoms	24/09/2022
0.469500924	0.426788561	0.512548123	22/10/2022	Symptoms	at least two core symptoms	25/09/2022
0.469500924	0.426788561	0.512548123	23/10/2022	Symptoms	at least two core symptoms	26/09/2022
0.47037037	0.427608788	0.513457852	24/10/2022	Symptoms	at least two core symptoms	27/09/2022
0.484171322	0.441159699	0.527358024	25/10/2022	Symptoms	at least two core symptoms	28/09/2022
0.479923518	0.436368603	0.52370651	26/10/2022	Symptoms	at least two core symptoms	29/09/2022
0.478178368	0.434807491	0.521795246	27/10/2022	Symptoms	at least two core symptoms	30/09/2022
0.47254902	0.42850775	0.51691019	28/10/2022	Symptoms	at least two core symptoms	1/10/2022
0.46	0.415663132	0.504812461	29/10/2022	Symptoms	at least two core symptoms	2/10/2022
0.462151394	0.417876626	0.506874359	30/10/2022	Symptoms	at least two core symptoms	3/10/2022
0.462151394	0.417876626	0.506874359	31/10/2022	Symptoms	at least two core symptoms	4/10/2022
0.456913828	0.412572876	0.501768112	1/11/2022	Symptoms	at least two core symptoms	5/10/2022
0.464491363	0.42101316	0.508374543	2/11/2022	Symptoms	at least two core symptoms	6/10/2022
0.460159363	0.415909902	0.504880612	3/11/2022	Symptoms	at least two core symptoms	7/10/2022
0.464	0.419612758	0.508815268	4/11/2022	Symptoms	at least two core symptoms	8/10/2022
0.462626263	0.418029717	0.50767171	5/11/2022	Symptoms	at least two core symptoms	9/10/2022
0.462	0.417637593	0.506814216	6/11/2022	Symptoms	at least two core symptoms	10/10/2022
0.462	0.417637593	0.506814216	7/11/2022	Symptoms	at least two core symptoms	11/10/2022
0.458167331	0.413943876	0.502886169	8/11/2022	Symptoms	at least two core symptoms	12/10/2022
0.447852761	0.403187027	0.493152667	9/11/2022	Symptoms	at least two core symptoms	13/10/2022
0.458752515	0.414296794	0.503701659	10/11/2022	Symptoms	at least two core symptoms	14/10/2022
0.467871486	0.423347876	0.512778637	11/11/2022	Symptoms	at least two core symptoms	15/10/2022
0.466933868	0.422466406	0.511795265	12/11/2022	Symptoms	at least two core symptoms	16/10/2022
0.468	0.423565199	0.512815263	13/11/2022	Symptoms	at least two core symptoms	17/10/2022
0.468	0.423565199	0.512815263	14/11/2022	Symptoms	at least two core symptoms	18/10/2022
0.467836257	0.423977229	0.512067895	15/11/2022	Symptoms	at least two core symptoms	19/10/2022
0.476744186	0.432920727	0.520835466	16/11/2022	Symptoms	at least two core symptoms	20/10/2022
0.489402697	0.445598675	0.533328046	17/11/2022	Symptoms	at least two core symptoms	21/10/2022
0.494117647	0.449888561	0.538415281	18/11/2022	Symptoms	at least two core symptoms	22/10/2022
0.489194499	0.444957121	0.533558044	19/11/2022	Symptoms	at least two core symptoms	23/10/2022
0.488142292	0.443780155	0.532643714	20/11/2022	Symptoms	at least two core symptoms	24/10/2022
0.488142292	0.443780155	0.532643714	21/11/2022	Symptoms	at least two core symptoms	25/10/2022
0.489959839	0.445222896	0.534816633	22/11/2022	Symptoms	at least two core symptoms	26/10/2022
0.484615385	0.440892155	0.528514407	23/11/2022	Symptoms	at least two core symptoms	27/10/2022
0.487475915	0.443686738	0.531408478	24/11/2022	Symptoms	at least two core symptoms	28/10/2022
0.497053045	0.452760444	0.541380055	25/11/2022	Symptoms	at least two core symptoms	29/10/2022
0.5	0.455645105	0.544354895	26/11/2022	Symptoms	at least two core symptoms	30/10/2022
0.5	0.455556028	0.544443972	27/11/2022	Symptoms	at least two core symptoms	31/10/2022
0.5	0.455556028	0.544443972	28/11/2022	Symptoms	at least two core symptoms	1/11/2022
0.4958159	0.45009376	0.541590099	29/11/2022	Symptoms	at least two core symptoms	2/11/2022
0.491666667	0.44607182	0.537364763	30/11/2022	Symptoms	at least two core symptoms	3/11/2022
0.491089109	0.44665973	0.535623367	1/12/2022	Symptoms	at least two core symptoms	4/11/2022
0.491053678	0.446534907	0.535678168	2/12/2022	Symptoms	at least two core symptoms	5/11/2022
0.487329435	0.443282141	0.531523506	3/12/2022	Symptoms	at least two core symptoms	6/11/2022
0.485322896	0.441204562	0.529611926	4/12/2022	Symptoms	at least two core symptoms	7/11/2022
0.485322896	0.441204562	0.529611926	5/12/2022	Symptoms	at least two core symptoms	8/11/2022
0.484536082	0.439239447	0.530022319	6/12/2022	Symptoms	at least two core symptoms	9/11/2022
0.49	0.445353736	0.534765152	7/12/2022	Symptoms	at least two core symptoms	10/11/2022
0.485380117	0.441348697	0.529580897	8/12/2022	Symptoms	at least two core symptoms	11/11/2022
0.490530303	0.447098775	0.534068379	9/12/2022	Symptoms	at least two core symptoms	12/11/2022
0.496323529	0.453507455	0.53917974	10/12/2022	Symptoms	at least two core symptoms	13/11/2022
0.496376812	0.453876854	0.538915743	11/12/2022	Symptoms	at least two core symptoms	14/11/2022
0.496376812	0.453876854	0.538915743	12/12/2022	Symptoms	at least two core symptoms	15/11/2022
0.512820513	0.470007088	0.555494496	13/12/2022	Symptoms	at least two core symptoms	16/11/2022
0.523719165	0.480098942	0.567071995	14/12/2022	Symptoms	at least two core symptoms	17/11/2022
0.519114688	0.474180829	0.563819906	15/12/2022	Symptoms	at least two core symptoms	18/11/2022
0.52535497	0.480222331	0.570181829	16/12/2022	Symptoms	at least two core symptoms	19/11/2022
0.533333333	0.489620803	0.576668628	17/12/2022	Symptoms	at least two core symptoms	20/11/2022
0.539888683	0.496763967	0.582573818	18/12/2022	Symptoms	at least two core symptoms	21/11/2022
0.539162113	0.49643971	0.581460892	19/12/2022	Symptoms	at least two core symptoms	22/11/2022
0.536538462	0.492612667	0.580046721	20/12/2022	Symptoms	at least two core symptoms	23/11/2022
0.554371002	0.508098714	0.599953533	21/12/2022	Symptoms	at least two core symptoms	24/11/2022
0.55654102	0.509338757	0.602997013	22/12/2022	Symptoms	at least two core symptoms	25/11/2022
0.554298643	0.506597632	0.601268223	23/12/2022	Symptoms	at least two core symptoms	26/11/2022
0.555808656	0.507946034	0.602914301	24/12/2022	Symptoms	at least two core symptoms	27/11/2022
0.556064073	0.508090126	0.603274055	25/12/2022	Symptoms	at least two core symptoms	28/11/2022
0.556064073	0.508090126	0.603274055	26/12/2022	Symptoms	at least two core symptoms	29/11/2022
0.564285714	0.515361273	0.612298207	27/12/2022	Symptoms	at least two core symptoms	30/11/2022
0.575342466	0.522824157	0.626628646	28/12/2022	Symptoms	at least two core symptoms	1/12/2022
0.579104478	0.524239365	0.63255847	29/12/2022	Symptoms	at least two core symptoms	2/12/2022
0.578461538	0.522725693	0.632754103	30/12/2022	Symptoms	at least two core symptoms	3/12/2022
0.587096774	0.53006002	0.64245265	31/12/2022	Symptoms	at least two core symptoms	4/12/2022
0.590163934	0.532676384	0.64588243	1/01/2023	Symptoms	at least two core symptoms	5/12/2022
0.590163934	0.532676384	0.64588243	2/01/2023	Symptoms	at least two core symptoms	6/12/2022
0.595808383	0.541024772	0.648877354	3/01/2023	Symptoms	at least two core symptoms	7/12/2022
0.618181818	0.563377097	0.670844753	4/01/2023	Symptoms	at least two core symptoms	8/12/2022
0.632786885	0.575966264	0.68700025	5/01/2023	Symptoms	at least two core symptoms	9/12/2022
0.62244898	0.564323937	0.67807905	6/01/2023	Symptoms	at least two core symptoms	10/12/2022
0.614814815	0.553913332	0.673166269	7/01/2023	Symptoms	at least two core symptoms	11/12/2022
0.620300752	0.559019416	0.678869176	8/01/2023	Symptoms	at least two core symptoms	12/12/2022
0.620300752	0.559019416	0.678869176	9/01/2023	Symptoms	at least two core symptoms	13/12/2022
0.607287449	0.543370377	0.668596856	10/01/2023	Symptoms	at least two core symptoms	14/12/2022
0.574898785	0.510634565	0.637343452	11/01/2023	Symptoms	at least two core symptoms	15/12/2022
0.56870229	0.50633297	0.629499555	12/01/2023	Symptoms	at least two core symptoms	16/12/2022
0.565543071	0.503764799	0.625850098	13/01/2023	Symptoms	at least two core symptoms	17/12/2022
0.572033898	0.506217874	0.636017283	14/01/2023	Symptoms	at least two core symptoms	18/12/2022
0.556053812	0.488225021	0.62237242	15/01/2023	Symptoms	at least two core symptoms	19/12/2022
0.558685446	0.48923305	0.626481394	16/01/2023	Symptoms	at least two core symptoms	20/12/2022
0.537815126	0.472242099	0.602434578	17/01/2023	Symptoms	at least two core symptoms	21/12/2022
0.53256705	0.470047193	0.594339023	18/01/2023	Symptoms	at least two core symptoms	22/12/2022
0.534050179	0.473629945	0.593739579	19/01/2023	Symptoms	at least two core symptoms	23/12/2022
0.534482759	0.475248744	0.593005097	20/01/2023	Symptoms	at least two core symptoms	24/12/2022
0.532423208	0.473506565	0.590677631	21/01/2023	Symptoms	at least two core symptoms	25/12/2022
0.530612245	0.471803952	0.588797466	22/01/2023	Symptoms	at least two core symptoms	26/12/2022
0.530612245	0.471803952	0.588797466	23/01/2023	Symptoms	at least two core symptoms	27/12/2022
0.524271845	0.46696773	0.581106242	24/01/2023	Symptoms	at least two core symptoms	28/12/2022
0.506097561	0.45062376	0.561460286	25/01/2023	Symptoms	at least two core symptoms	29/12/2022
0.504424779	0.449889761	0.558881841	26/01/2023	Symptoms	at least two core symptoms	30/12/2022
0.505747126	0.451926139	0.559469513	27/01/2023	Symptoms	at least two core symptoms	31/12/2022
0.504201681	0.451088436	0.55724468	28/01/2023	Symptoms	at least two core symptoms	1/01/2023
0.504155125	0.451343122	0.556898439	29/01/2023	Symptoms	at least two core symptoms	2/01/2023
0.50137741	0.448735228	0.55399695	30/01/2023	Symptoms	at least two core symptoms	3/01/2023
0.479411765	0.425220984	0.533964195	31/01/2023	Symptoms	at least two core symptoms	4/01/2023
0.455108359	0.399884223	0.5111632	1/02/2023	Symptoms	at least two core symptoms	5/01/2023
0.457943925	0.402492638	0.514178346	2/02/2023	Symptoms	at least two core symptoms	6/01/2023
0.447949527	0.392342483	0.504538268	3/02/2023	Symptoms	at least two core symptoms	7/01/2023
0.448275862	0.392838577	0.504682491	4/02/2023	Symptoms	at least two core symptoms	8/01/2023
0.437699681	0.38196213	0.494627562	5/02/2023	Symptoms	at least two core symptoms	9/01/2023
0.437699681	0.38196213	0.494627562	6/02/2023	Symptoms	at least two core symptoms	10/01/2023
0.44011976	0.386125953	0.49518479	7/02/2023	Symptoms	at least two core symptoms	11/01/2023
0.443425076	0.388778857	0.499105311	8/02/2023	Symptoms	at least two core symptoms	12/01/2023
0.427244582	0.372635753	0.483200042	9/02/2023	Symptoms	at least two core symptoms	13/01/2023
0.411575563	0.356348095	0.468504	10/02/2023	Symptoms	at least two core symptoms	14/01/2023
0.4	0.345040181	0.456890066	11/02/2023	Symptoms	at least two core symptoms	15/01/2023
0.399350649	0.344233201	0.456423684	12/02/2023	Symptoms	at least two core symptoms	16/01/2023
0.399350649	0.344233201	0.456423684	13/02/2023	Symptoms	at least two core symptoms	17/01/2023
0.4	0.345040181	0.456890066	14/02/2023	Symptoms	at least two core symptoms	18/01/2023
0.388888889	0.333945496	0.446005807	15/02/2023	Symptoms	at least two core symptoms	19/01/2023
0.390163934	0.335085772	0.447397774	16/02/2023	Symptoms	at least two core symptoms	20/01/2023
0.387096774	0.332572176	0.443801139	17/02/2023	Symptoms	at least two core symptoms	21/01/2023
0.38961039	0.334820676	0.446545277	18/02/2023	Symptoms	at least two core symptoms	22/01/2023
0.390322581	0.33568547	0.447077063	19/02/2023	Symptoms	at least two core symptoms	23/01/2023
0.390322581	0.33568547	0.447077063	20/02/2023	Symptoms	at least two core symptoms	24/01/2023
0.381987578	0.328668391	0.437499333	21/02/2023	Symptoms	at least two core symptoms	25/01/2023
0.3875	0.33382087	0.44328232	22/02/2023	Symptoms	at least two core symptoms	26/01/2023
0.378787879	0.326232457	0.433540125	23/02/2023	Symptoms	at least two core symptoms	27/01/2023
0.376093294	0.32463822	0.429707909	24/02/2023	Symptoms	at least two core symptoms	28/01/2023
0.375	0.323658713	0.428513509	25/02/2023	Symptoms	at least two core symptoms	29/01/2023
0.373529412	0.321940536	0.427342329	26/02/2023	Symptoms	at least two core symptoms	30/01/2023
0.375739645	0.323918377	0.429759099	27/02/2023	Symptoms	at least two core symptoms	31/01/2023
0.377192982	0.325623704	0.430908933	28/02/2023	Symptoms	at least two core symptoms	1/02/2023
0.382089552	0.329811721	0.436471925	1/03/2023	Symptoms	at least two core symptoms	2/02/2023
0.365217391	0.314311144	0.418459427	2/03/2023	Symptoms	at least two core symptoms	3/02/2023
0.360703812	0.309675816	0.414174746	3/03/2023	Symptoms	at least two core symptoms	4/02/2023
0.359649123	0.308737101	0.413015342	4/03/2023	Symptoms	at least two core symptoms	5/02/2023
0.363372093	0.312462756	0.416656263	5/03/2023	Symptoms	at least two core symptoms	6/02/2023
0.362318841	0.311523754	0.415500091	6/03/2023	Symptoms	at least two core symptoms	7/02/2023
0.356083086	0.30493988	0.409780891	7/03/2023	Symptoms	at least two core symptoms	8/02/2023
0.362573099	0.311546498	0.416002619	8/03/2023	Symptoms	at least two core symptoms	9/02/2023
0.368571429	0.317904163	0.421483237	9/03/2023	Symptoms	at least two core symptoms	10/02/2023
0.369565217	0.320115076	0.421132532	10/03/2023	Symptoms	at least two core symptoms	11/02/2023
0.380053908	0.330445069	0.431593358	11/03/2023	Symptoms	at least two core symptoms	12/02/2023
0.378016086	0.328608027	0.42937696	12/03/2023	Symptoms	at least two core symptoms	13/02/2023
0.378016086	0.328608027	0.42937696	13/03/2023	Symptoms	at least two core symptoms	14/02/2023
0.371967655	0.322633229	0.423363142	14/03/2023	Symptoms	at least two core symptoms	15/02/2023
0.387700535	0.338046182	0.439147509	15/03/2023	Symptoms	at least two core symptoms	16/02/2023
0.386058981	0.3363896	0.437552174	16/03/2023	Symptoms	at least two core symptoms	17/02/2023
0.380577428	0.331607207	0.431418722	17/03/2023	Symptoms	at least two core symptoms	18/02/2023
0.379746835	0.331679139	0.429631028	18/03/2023	Symptoms	at least two core symptoms	19/02/2023
0.384422111	0.336390146	0.43418649	19/03/2023	Symptoms	at least two core symptoms	20/02/2023
0.385	0.337070765	0.434644244	20/03/2023	Symptoms	at least two core symptoms	21/02/2023
0.397129187	0.349900098	0.445825269	21/03/2023	Symptoms	at least two core symptoms	22/02/2023
0.396634615	0.349305263	0.445445199	22/03/2023	Symptoms	at least two core symptoms	23/02/2023
0.403940887	0.355832887	0.453459614	23/03/2023	Symptoms	at least two core symptoms	24/02/2023
0.397560976	0.349859975	0.446751665	24/03/2023	Symptoms	at least two core symptoms	25/02/2023
0.400977995	0.353125891	0.450273595	25/03/2023	Symptoms	at least two core symptoms	26/02/2023
0.399515738	0.351935921	0.448546034	26/03/2023	Symptoms	at least two core symptoms	27/02/2023
0.399515738	0.351935921	0.448546034	27/03/2023	Symptoms	at least two core symptoms	28/02/2023
0.417073171	0.368875996	0.466475996	28/03/2023	Symptoms	at least two core symptoms	1/03/2023
0.413870246	0.367795318	0.461092572	29/03/2023	Symptoms	at least two core symptoms	2/03/2023
0.418552036	0.372110388	0.466091081	30/03/2023	Symptoms	at least two core symptoms	3/03/2023
0.427927928	0.381394022	0.47542839	31/03/2023	Symptoms	at least two core symptoms	4/03/2023
0.427927928	0.381394022	0.47542839	1/04/2023	Symptoms	at least two core symptoms	5/03/2023
0.42760181	0.380968535	0.475210463	2/04/2023	Symptoms	at least two core symptoms	6/03/2023
0.428571429	0.381865274	0.476242099	3/04/2023	Symptoms	at least two core symptoms	7/03/2023
0.43908046	0.39184767	0.487147271	4/04/2023	Symptoms	at least two core symptoms	8/03/2023
0.443207127	0.396651066	0.490516161	5/04/2023	Symptoms	at least two core symptoms	9/03/2023
0.450110865	0.403545611	0.497334563	6/04/2023	Symptoms	at least two core symptoms	10/03/2023
0.456179775	0.409204851	0.503740916	7/04/2023	Symptoms	at least two core symptoms	11/03/2023
0.450226244	0.403182287	0.49794066	8/04/2023	Symptoms	at least two core symptoms	12/03/2023
0.448198198	0.401294226	0.495796775	9/04/2023	Symptoms	at least two core symptoms	13/03/2023
0.448198198	0.401294226	0.495796775	10/04/2023	Symptoms	at least two core symptoms	14/03/2023
0.462719298	0.4162298	0.509695342	11/04/2023	Symptoms	at least two core symptoms	15/03/2023
0.442764579	0.396932199	0.489332589	12/04/2023	Symptoms	at least two core symptoms	16/03/2023
0.446315789	0.401014008	0.49228991	13/04/2023	Symptoms	at least two core symptoms	17/03/2023
0.452173913	0.406039621	0.498926919	14/04/2023	Symptoms	at least two core symptoms	18/03/2023
0.454741379	0.408770391	0.501292753	15/04/2023	Symptoms	at least two core symptoms	19/03/2023
0.452380952	0.406344602	0.49903064	16/04/2023	Symptoms	at least two core symptoms	20/03/2023
0.452173913	0.406039621	0.498926919	17/04/2023	Symptoms	at least two core symptoms	21/03/2023
0.454148472	0.407882686	0.501010041	18/04/2023	Symptoms	at least two core symptoms	22/03/2023
0.469473684	0.423851747	0.515477888	19/04/2023	Symptoms	at least two core symptoms	23/03/2023
0.476091476	0.430685786	0.521792777	20/04/2023	Symptoms	at least two core symptoms	24/03/2023
0.474789916	0.429156828	0.520738021	21/04/2023	Symptoms	at least two core symptoms	25/03/2023
0.479338843	0.434043301	0.524888241	22/04/2023	Symptoms	at least two core symptoms	26/03/2023
0.479508197	0.434399741	0.52486634	23/04/2023	Symptoms	at least two core symptoms	27/03/2023
0.479508197	0.434399741	0.52486634	24/04/2023	Symptoms	at least two core symptoms	28/03/2023
0.47311828	0.426959546	0.51962096	25/04/2023	Symptoms	at least two core symptoms	29/03/2023
0.473347548	0.427386258	0.519646909	26/04/2023	Symptoms	at least two core symptoms	30/03/2023
0.481557377	0.436429389	0.526910083	27/04/2023	Symptoms	at least two core symptoms	31/03/2023
0.480237154	0.43594313	0.524763322	28/04/2023	Symptoms	at least two core symptoms	1/04/2023
0.482213439	0.437901368	0.526734437	29/04/2023	Symptoms	at least two core symptoms	2/04/2023
0.483168317	0.438803254	0.527731487	30/04/2023	Symptoms	at least two core symptoms	3/04/2023
0.483168317	0.438803254	0.527731487	1/05/2023	Symptoms	at least two core symptoms	4/04/2023
0.477987421	0.432369435	0.523879884	2/05/2023	Symptoms	at least two core symptoms	5/04/2023
0.472972973	0.425721626	0.52058668	3/05/2023	Symptoms	at least two core symptoms	6/04/2023
0.471428571	0.422845874	0.520416495	4/05/2023	Symptoms	at least two core symptoms	7/04/2023
0.47	0.420219129	0.520227901	5/05/2023	Symptoms	at least two core symptoms	8/04/2023
0.46969697	0.419665846	0.520184256	6/05/2023	Symptoms	at least two core symptoms	9/04/2023
0.475703325	0.425270681	0.526506443	7/05/2023	Symptoms	at least two core symptoms	10/04/2023
0.475703325	0.425270681	0.526506443	8/05/2023	Symptoms	at least two core symptoms	11/04/2023
0.471751412	0.4187635	0.525215676	9/05/2023	Symptoms	at least two core symptoms	12/04/2023
0.466666667	0.414203003	0.519682951	10/05/2023	Symptoms	at least two core symptoms	13/04/2023
0.475826972	0.425523214	0.52649742	11/05/2023	Symptoms	at least two core symptoms	14/04/2023
0.47761194	0.427861571	0.527694225	12/05/2023	Symptoms	at least two core symptoms	15/04/2023
0.477832512	0.428328967	0.527661426	13/05/2023	Symptoms	at least two core symptoms	16/04/2023
0.475961538	0.427087261	0.525180065	14/05/2023	Symptoms	at least two core symptoms	17/04/2023
0.474820144	0.42601889	0.523981118	15/05/2023	Symptoms	at least two core symptoms	18/04/2023
0.480392157	0.430982917	0.530087765	16/05/2023	Symptoms	at least two core symptoms	19/04/2023
0.461904762	0.41345011	0.510899737	17/05/2023	Symptoms	at least two core symptoms	20/04/2023
0.458139535	0.41031323	0.506545606	18/05/2023	Symptoms	at least two core symptoms	21/04/2023
0.473441109	0.425579264	0.52166819	19/05/2023	Symptoms	at least two core symptoms	22/04/2023
0.468384075	0.420245387	0.516963735	20/05/2023	Symptoms	at least two core symptoms	23/04/2023
0.468384075	0.420245387	0.516963735	21/05/2023	Symptoms	at least two core symptoms	24/04/2023
0.468384075	0.420245387	0.516963735	22/05/2023	Symptoms	at least two core symptoms	25/04/2023
0.463362069	0.417271686	0.509922267	23/05/2023	Symptoms	at least two core symptoms	26/04/2023
0.460721868	0.415014314	0.506925527	24/05/2023	Symptoms	at least two core symptoms	27/04/2023
0.453932584	0.406991433	0.501490022	25/05/2023	Symptoms	at least two core symptoms	28/04/2023
0.466230937	0.41985	0.513049668	26/05/2023	Symptoms	at least two core symptoms	29/04/2023
0.470842333	0.424608817	0.517450548	27/05/2023	Symptoms	at least two core symptoms	30/04/2023
0.471092077	0.42505679	0.517495636	28/05/2023	Symptoms	at least two core symptoms	1/05/2023
0.471092077	0.42505679	0.517495636	29/05/2023	Symptoms	at least two core symptoms	2/05/2023
0.463855422	0.419379803	0.508762531	30/05/2023	Symptoms	at least two core symptoms	3/05/2023
0.467771639	0.425157581	0.510738203	31/05/2023	Symptoms	at least two core symptoms	4/05/2023
0.468468468	0.426316022	0.510958259	1/06/2023	Symptoms	at least two core symptoms	5/05/2023
0.472854641	0.431260568	0.514730903	2/06/2023	Symptoms	at least two core symptoms	6/05/2023
0.469798658	0.429126895	0.510771072	3/06/2023	Symptoms	at least two core symptoms	7/05/2023
0.471358429	0.431180431	0.511814476	4/06/2023	Symptoms	at least two core symptoms	8/05/2023
0.469918699	0.429886836	0.51024067	5/06/2023	Symptoms	at least two core symptoms	9/05/2023
0.476261128	0.437989436	0.514741515	6/06/2023	Symptoms	at least two core symptoms	10/05/2023
0.480538922	0.442060579	0.519189905	7/06/2023	Symptoms	at least two core symptoms	11/05/2023
0.474178404	0.434876636	0.513719745	8/06/2023	Symptoms	at least two core symptoms	12/05/2023
0.482549317	0.443790909	0.521464667	9/06/2023	Symptoms	at least two core symptoms	13/05/2023
0.483771252	0.444641387	0.523049804	10/06/2023	Symptoms	at least two core symptoms	14/05/2023
0.485804416	0.446255522	0.525486064	11/06/2023	Symptoms	at least two core symptoms	15/05/2023
0.488188976	0.448655739	0.527832491	12/06/2023	Symptoms	at least two core symptoms	16/05/2023
0.485856905	0.445220786	0.526632628	13/06/2023	Symptoms	at least two core symptoms	17/05/2023
0.489326765	0.448938576	0.529818909	14/06/2023	Symptoms	at least two core symptoms	18/05/2023
0.487341772	0.447719041	0.527083258	15/06/2023	Symptoms	at least two core symptoms	19/05/2023
0.480190174	0.440587264	0.519979233	16/06/2023	Symptoms	at least two core symptoms	20/05/2023
0.477917981	0.438428162	0.517614309	17/06/2023	Symptoms	at least two core symptoms	21/05/2023
0.481072555	0.441557946	0.520764171	18/06/2023	Symptoms	at least two core symptoms	22/05/2023
0.481072555	0.441557946	0.520764171	19/06/2023	Symptoms	at least two core symptoms	23/05/2023
0.490853659	0.451951157	0.529838796	20/06/2023	Symptoms	at least two core symptoms	24/05/2023
0.493044822	0.453855967	0.532297399	21/06/2023	Symptoms	at least two core symptoms	25/05/2023
0.492260062	0.453044919	0.531546227	22/06/2023	Symptoms	at least two core symptoms	26/05/2023
0.485714286	0.446038876	0.525524149	23/06/2023	Symptoms	at least two core symptoms	27/05/2023
0.480769231	0.440937268	0.520783949	24/06/2023	Symptoms	at least two core symptoms	28/05/2023
0.479806139	0.439819018	0.519986735	25/06/2023	Symptoms	at least two core symptoms	29/05/2023
0.479806139	0.439819018	0.519986735	26/06/2023	Symptoms	at least two core symptoms	30/05/2023
0.471780029	0.434024593	0.509777393	27/06/2023	Symptoms	at least two core symptoms	31/05/2023
0.471299094	0.432719611	0.51013552	28/06/2023	Symptoms	at least two core symptoms	1/06/2023
0.474320242	0.435714748	0.51315563	29/06/2023	Symptoms	at least two core symptoms	2/06/2023
0.464872945	0.426557806	0.503499238	30/06/2023	Symptoms	at least two core symptoms	3/06/2023
0.466666667	0.428070738	0.505561929	1/07/2023	Symptoms	at least two core symptoms	4/06/2023
0.4617737	0.423048013	0.500845848	2/07/2023	Symptoms	at least two core symptoms	5/06/2023
0.463076923	0.424217452	0.502273122	3/07/2023	Symptoms	at least two core symptoms	6/06/2023
0.452076677	0.412595923	0.492011436	4/07/2023	Symptoms	at least two core symptoms	7/06/2023
0.459752322	0.420806373	0.49906762	5/07/2023	Symptoms	at least two core symptoms	8/06/2023
0.456621005	0.418040214	0.49559315	6/07/2023	Symptoms	at least two core symptoms	9/06/2023
0.444272446	0.40551221	0.483544126	7/07/2023	Symptoms	at least two core symptoms	10/06/2023
0.442519685	0.403445703	0.482130439	8/07/2023	Symptoms	at least two core symptoms	11/06/2023
0.435384615	0.396867992	0.474490598	9/07/2023	Symptoms	at least two core symptoms	12/06/2023
0.433641975	0.3950911	0.472799998	10/07/2023	Symptoms	at least two core symptoms	13/06/2023
0.433238636	0.396270717	0.470768323	11/07/2023	Symptoms	at least two core symptoms	14/06/2023
0.437223043	0.399462827	0.475532774	12/07/2023	Symptoms	at least two core symptoms	15/06/2023
0.429663609	0.391351355	0.468613462	13/07/2023	Symptoms	at least two core symptoms	16/06/2023
0.430493274	0.392603689	0.468998661	14/07/2023	Symptoms	at least two core symptoms	17/06/2023
0.427286357	0.389388668	0.465830227	15/07/2023	Symptoms	at least two core symptoms	18/06/2023
0.425339367	0.387357403	0.463988869	16/07/2023	Symptoms	at least two core symptoms	19/06/2023
0.425339367	0.387357403	0.463988869	17/07/2023	Symptoms	at least two core symptoms	20/06/2023
0.413907285	0.374304334	0.454356102	18/07/2023	Symptoms	at least two core symptoms	21/06/2023
0.413669065	0.372386815	0.455873591	19/07/2023	Symptoms	at least two core symptoms	22/06/2023
0.414678899	0.372959495	0.457328388	20/07/2023	Symptoms	at least two core symptoms	23/06/2023
0.409708738	0.366889113	0.453570687	21/07/2023	Symptoms	at least two core symptoms	24/06/2023
0.410958904	0.367944189	0.455009637	22/07/2023	Symptoms	at least two core symptoms	25/06/2023
0.410958904	0.367944189	0.455009637	23/07/2023	Symptoms	at least two core symptoms	26/06/2023
0.410958904	0.367944189	0.455009637	24/07/2023	Symptoms	at least two core symptoms	27/06/2023
0.416666667	0.368360354	0.466190559	25/07/2023	Symptoms	at least two core symptoms	28/06/2023
0.410714286	0.361573868	0.461213269	26/07/2023	Symptoms	at least two core symptoms	29/06/2023
0.402631579	0.352934171	0.45385808	27/07/2023	Symptoms	at least two core symptoms	30/06/2023
0.408963585	0.357505921	0.461944102	28/07/2023	Symptoms	at least two core symptoms	1/07/2023
0.407624633	0.355005898	0.461862117	29/07/2023	Symptoms	at least two core symptoms	2/07/2023
0.412650602	0.359176916	0.467696908	30/07/2023	Symptoms	at least two core symptoms	3/07/2023
0.412650602	0.359176916	0.467696908	31/07/2023	Symptoms	at least two core symptoms	4/07/2023
0.427692308	0.373241849	0.48347276	1/08/2023	Symptoms	at least two core symptoms	5/07/2023
0.432515337	0.378031507	0.488236532	2/08/2023	Symptoms	at least two core symptoms	6/07/2023
0.445512821	0.389509131	0.502560873	3/08/2023	Symptoms	at least two core symptoms	7/07/2023
0.450657895	0.393803685	0.508483036	4/08/2023	Symptoms	at least two core symptoms	8/07/2023
0.450793651	0.39494968	0.507571628	5/08/2023	Symptoms	at least two core symptoms	9/07/2023
0.464285714	0.407544945	0.521719947	6/08/2023	Symptoms	at least two core symptoms	10/07/2023
0.464285714	0.407544945	0.521719947	7/08/2023	Symptoms	at least two core symptoms	11/07/2023
0.453608247	0.395420555	0.512750134	8/08/2023	Symptoms	at least two core symptoms	12/07/2023
0.440677966	0.383177654	0.499381782	9/08/2023	Symptoms	at least two core symptoms	13/07/2023
0.447019868	0.390053431	0.505035848	10/08/2023	Symptoms	at least two core symptoms	14/07/2023
0.452702703	0.395033297	0.511328283	11/08/2023	Symptoms	at least two core symptoms	15/07/2023
0.469594595	0.411605679	0.528198135	12/08/2023	Symptoms	at least two core symptoms	16/07/2023
0.460264901	0.403029276	0.518287612	13/08/2023	Symptoms	at least two core symptoms	17/07/2023
0.460264901	0.403029276	0.518287612	14/08/2023	Symptoms	at least two core symptoms	18/07/2023
0.451038576	0.397064461	0.505880611	15/08/2023	Symptoms	at least two core symptoms	19/07/2023
0.439226519	0.387401721	0.492053396	16/08/2023	Symptoms	at least two core symptoms	20/07/2023
0.414572864	0.36571042	0.464715265	17/08/2023	Symptoms	at least two core symptoms	21/07/2023
0.408653846	0.36101037	0.457606116	18/08/2023	Symptoms	at least two core symptoms	22/07/2023
0.41627907	0.369241202	0.464476853	19/08/2023	Symptoms	at least two core symptoms	23/07/2023
0.415178571	0.369125788	0.462358755	20/08/2023	Symptoms	at least two core symptoms	24/07/2023
0.414634146	0.368747931	0.461647367	21/08/2023	Symptoms	at least two core symptoms	25/07/2023
0.415417559	0.370311717	0.461601348	22/08/2023	Symptoms	at least two core symptoms	26/07/2023
0.42	0.376323074	0.464628379	23/08/2023	Symptoms	at least two core symptoms	27/07/2023
0.424908425	0.383032968	0.467600862	24/08/2023	Symptoms	at least two core symptoms	28/07/2023
0.425460637	0.385417172	0.466245061	25/08/2023	Symptoms	at least two core symptoms	29/07/2023
0.424793388	0.385028753	0.465295629	26/08/2023	Symptoms	at least two core symptoms	30/07/2023
0.425986842	0.386301045	0.466394912	27/08/2023	Symptoms	at least two core symptoms	31/07/2023
0.425986842	0.386301045	0.466394912	28/08/2023	Symptoms	at least two core symptoms	1/08/2023
0.420965058	0.381133866	0.461576642	29/08/2023	Symptoms	at least two core symptoms	2/08/2023
0.415562914	0.375929068	0.456026347	30/08/2023	Symptoms	at least two core symptoms	3/08/2023
0.407284768	0.367809965	0.447670563	31/08/2023	Symptoms	at least two core symptoms	4/08/2023
0.40625	0.36692651	0.446488532	1/09/2023	Symptoms	at least two core symptoms	5/08/2023
0.404918033	0.365686101	0.445074945	2/09/2023	Symptoms	at least two core symptoms	6/08/2023
0.404643449	0.365188976	0.445036464	3/09/2023	Symptoms	at least two core symptoms	7/08/2023
0.080291971	0.040763011	0.139122564	18/01/2022	Job	at least two core symptoms	11/01/2022
0.078313253	0.042356687	0.130194931	19/01/2022	Job	at least two core symptoms	11/01/2022
0.089385475	0.05195708	0.141097596	20/01/2022	Job	at least two core symptoms	11/01/2022
0.092783505	0.055919912	0.142672448	21/01/2022	Job	at least two core symptoms	11/01/2022
0.086538462	0.052095623	0.133319549	22/01/2022	Job	at least two core symptoms	11/01/2022
0.089622642	0.054823145	0.136417899	23/01/2022	Job	at least two core symptoms	11/01/2022
0.089622642	0.054823145	0.136417899	24/01/2022	Job	at least two core symptoms	11/01/2022
0.085972851	0.052555598	0.131001361	25/01/2022	Job	at least two core symptoms	11/01/2022
0.093385214	0.060752946	0.135760726	26/01/2022	Job	at least two core symptoms	11/01/2022
0.092198582	0.061113279	0.132171604	27/01/2022	Job	at least two core symptoms	11/01/2022
0.089403974	0.059745479	0.127411155	28/01/2022	Job	at least two core symptoms	11/01/2022
0.092948718	0.063134961	0.130759279	29/01/2022	Job	at least two core symptoms	11/01/2022
0.091194969	0.061926767	0.12834315	30/01/2022	Job	at least two core symptoms	11/01/2022
0.091194969	0.061926767	0.12834315	31/01/2022	Job	at least two core symptoms	11/01/2022
0.093093093	0.064130593	0.129533521	1/02/2022	Job	at least two core symptoms	11/01/2022
0.091428571	0.063378866	0.126616954	2/02/2022	Job	at least two core symptoms	11/01/2022
0.090410959	0.063052821	0.124626636	3/02/2022	Job	at least two core symptoms	11/01/2022
0.08994709	0.063095854	0.123422996	4/02/2022	Job	at least two core symptoms	11/01/2022
0.091145833	0.064308486	0.124480869	5/02/2022	Job	at least two core symptoms	11/01/2022
0.094871795	0.06768018	0.128394651	6/02/2022	Job	at least two core symptoms	11/01/2022
0.094871795	0.06768018	0.128394651	7/02/2022	Job	at least two core symptoms	11/01/2022
0.102209945	0.0729914	0.13812538	8/02/2022	Job	at least two core symptoms	12/01/2022
0.103746398	0.073726676	0.140729616	9/02/2022	Job	at least two core symptoms	13/01/2022
0.103351955	0.07381899	0.139637117	10/02/2022	Job	at least two core symptoms	14/01/2022
0.100271003	0.071586923	0.135557086	11/02/2022	Job	at least two core symptoms	15/01/2022
0.092643052	0.065012724	0.127051508	12/02/2022	Job	at least two core symptoms	16/01/2022
0.091922006	0.064121011	0.12666928	13/02/2022	Job	at least two core symptoms	17/01/2022
0.091922006	0.064121011	0.12666928	14/02/2022	Job	at least two core symptoms	18/01/2022
0.090651558	0.062832899	0.12556177	15/02/2022	Job	at least two core symptoms	19/01/2022
0.097058824	0.067756005	0.133603253	16/02/2022	Job	at least two core symptoms	20/01/2022
0.090361446	0.061797986	0.126481938	17/02/2022	Job	at least two core symptoms	21/01/2022
0.090062112	0.061146677	0.126781368	18/02/2022	Job	at least two core symptoms	22/01/2022
0.090625	0.061534249	0.127557482	19/02/2022	Job	at least two core symptoms	23/01/2022
0.087774295	0.059118199	0.12435869	20/02/2022	Job	at least two core symptoms	24/01/2022
0.087774295	0.059118199	0.12435869	21/02/2022	Job	at least two core symptoms	25/01/2022
0.089285714	0.061052182	0.125006063	22/02/2022	Job	at least two core symptoms	26/01/2022
0.08358209	0.056257434	0.118533801	23/02/2022	Job	at least two core symptoms	27/01/2022
0.09148265	0.06212491	0.128739623	24/02/2022	Job	at least two core symptoms	28/01/2022
0.101639344	0.070109451	0.141161105	25/02/2022	Job	at least two core symptoms	29/01/2022
0.096345515	0.065477013	0.13543338	26/02/2022	Job	at least two core symptoms	30/01/2022
0.095081967	0.064605514	0.133695567	27/02/2022	Job	at least two core symptoms	31/01/2022
0.095081967	0.064605514	0.133695567	28/02/2022	Job	at least two core symptoms	1/02/2022
0.088957055	0.060386001	0.125257115	1/03/2022	Job	at least two core symptoms	2/02/2022
0.091176471	0.062791933	0.126919704	2/03/2022	Job	at least two core symptoms	3/02/2022
0.091176471	0.062791933	0.126919704	3/03/2022	Job	at least two core symptoms	4/02/2022
0.089285714	0.061052182	0.125006063	4/03/2022	Job	at least two core symptoms	5/02/2022
0.085294118	0.057866497	0.120199043	5/03/2022	Job	at least two core symptoms	6/02/2022
0.079411765	0.052983376	0.11343786	6/03/2022	Job	at least two core symptoms	7/02/2022
0.078947368	0.052669635	0.112786794	7/03/2022	Job	at least two core symptoms	8/02/2022
0.082417582	0.056296439	0.115566047	8/03/2022	Job	at least two core symptoms	9/02/2022
0.083557951	0.057478657	0.116507591	9/03/2022	Job	at least two core symptoms	10/02/2022
0.084033613	0.057414517	0.117789888	10/03/2022	Job	at least two core symptoms	11/02/2022
0.086053412	0.058388527	0.121248247	11/03/2022	Job	at least two core symptoms	12/02/2022
0.084592145	0.056946344	0.11993829	12/03/2022	Job	at least two core symptoms	13/02/2022
0.085294118	0.057866497	0.120199043	13/03/2022	Job	at least two core symptoms	14/02/2022
0.085043988	0.057694555	0.11985333	14/03/2022	Job	at least two core symptoms	15/02/2022
0.08259587	0.055584997	0.117161806	15/03/2022	Job	at least two core symptoms	16/02/2022
0.085227273	0.058240734	0.119431448	16/03/2022	Job	at least two core symptoms	17/02/2022
0.088642659	0.061421952	0.122832008	17/03/2022	Job	at least two core symptoms	18/02/2022
0.086720867	0.060072997	0.120218349	18/03/2022	Job	at least two core symptoms	19/02/2022
0.091383812	0.064478619	0.124799848	19/03/2022	Job	at least two core symptoms	20/02/2022
0.090439276	0.063803433	0.123533637	20/03/2022	Job	at least two core symptoms	21/02/2022
0.090439276	0.063803433	0.123533637	21/03/2022	Job	at least two core symptoms	22/02/2022
0.090909091	0.064484639	0.123633981	22/03/2022	Job	at least two core symptoms	23/02/2022
0.084615385	0.058960333	0.116779739	23/03/2022	Job	at least two core symptoms	24/02/2022
0.083333333	0.058055992	0.115041257	24/03/2022	Job	at least two core symptoms	25/02/2022
0.07804878	0.053995664	0.108396749	25/03/2022	Job	at least two core symptoms	26/02/2022
0.079069767	0.055377567	0.10874087	26/03/2022	Job	at least two core symptoms	27/02/2022
0.082352941	0.058030752	0.112672902	27/03/2022	Job	at least two core symptoms	28/02/2022
0.082352941	0.058030752	0.112672902	28/03/2022	Job	at least two core symptoms	1/03/2022
0.079545455	0.056029753	0.108893611	29/03/2022	Job	at least two core symptoms	2/03/2022
0.077605322	0.054647912	0.106279331	30/03/2022	Job	at least two core symptoms	3/03/2022
0.076086957	0.053567018	0.104231906	31/03/2022	Job	at least two core symptoms	4/03/2022
0.077419355	0.054810259	0.105571795	1/04/2022	Job	at least two core symptoms	5/03/2022
0.081896552	0.058604993	0.110677547	2/04/2022	Job	at least two core symptoms	6/03/2022
0.086206897	0.062300845	0.115539414	3/04/2022	Job	at least two core symptoms	7/03/2022
0.086580087	0.062573746	0.116031451	4/04/2022	Job	at least two core symptoms	8/03/2022
0.088295688	0.064636555	0.117090815	5/04/2022	Job	at least two core symptoms	9/03/2022
0.088062622	0.064958104	0.116060005	6/04/2022	Job	at least two core symptoms	10/03/2022
0.085714286	0.063206493	0.113011685	7/04/2022	Job	at least two core symptoms	11/03/2022
0.086876155	0.064530725	0.113852291	8/04/2022	Job	at least two core symptoms	12/03/2022
0.085923218	0.063815091	0.112621843	9/04/2022	Job	at least two core symptoms	13/03/2022
0.08892922	0.066513935	0.115864681	10/04/2022	Job	at least two core symptoms	14/03/2022
0.088288288	0.066029213	0.115041972	11/04/2022	Job	at least two core symptoms	15/03/2022
0.088652482	0.066514887	0.115207244	12/04/2022	Job	at least two core symptoms	16/03/2022
0.083333333	0.062080888	0.108970587	13/04/2022	Job	at least two core symptoms	17/03/2022
0.083760684	0.062607362	0.109225103	14/04/2022	Job	at least two core symptoms	18/03/2022
0.083892617	0.062906179	0.109107512	15/04/2022	Job	at least two core symptoms	19/03/2022
0.083191851	0.062177733	0.108493651	16/04/2022	Job	at least two core symptoms	20/03/2022
0.081395349	0.060821282	0.106182624	17/04/2022	Job	at least two core symptoms	21/03/2022
0.081125828	0.060617834	0.105835789	18/04/2022	Job	at least two core symptoms	22/03/2022
0.081833061	0.061346074	0.106465147	19/04/2022	Job	at least two core symptoms	23/03/2022
0.082101806	0.061549602	0.106810046	20/04/2022	Job	at least two core symptoms	24/03/2022
0.080906149	0.06064421	0.105275337	21/04/2022	Job	at least two core symptoms	25/03/2022
0.079934747	0.059718913	0.104302652	22/04/2022	Job	at least two core symptoms	26/03/2022
0.082508251	0.061857438	0.107331604	23/04/2022	Job	at least two core symptoms	27/03/2022
0.080724876	0.060315201	0.105319761	24/04/2022	Job	at least two core symptoms	28/03/2022
0.080196399	0.059916361	0.104639499	25/04/2022	Job	at least two core symptoms	29/03/2022
0.083333333	0.062861713	0.107845933	26/04/2022	Job	at least two core symptoms	30/03/2022
0.083333333	0.062674732	0.108113745	27/04/2022	Job	at least two core symptoms	31/03/2022
0.085808581	0.064748576	0.111004838	28/04/2022	Job	at least two core symptoms	1/04/2022
0.084158416	0.063301739	0.109169458	29/04/2022	Job	at least two core symptoms	2/04/2022
0.081168831	0.060843098	0.105612562	30/04/2022	Job	at least two core symptoms	3/04/2022
0.078740157	0.059004749	0.102493556	1/05/2022	Job	at least two core symptoms	4/04/2022
0.077760498	0.05826353	0.10123471	2/05/2022	Job	at least two core symptoms	5/04/2022
0.073701843	0.054059544	0.097680648	3/05/2022	Job	at least two core symptoms	6/04/2022
0.073170732	0.053868812	0.09668548	4/05/2022	Job	at least two core symptoms	7/04/2022
0.07278481	0.053777262	0.09589368	5/05/2022	Job	at least two core symptoms	8/04/2022
0.07120743	0.052601164	0.093840991	6/05/2022	Job	at least two core symptoms	9/04/2022
0.075268817	0.056200124	0.098290736	7/05/2022	Job	at least two core symptoms	10/04/2022
0.073552426	0.054541047	0.096611066	8/05/2022	Job	at least two core symptoms	11/04/2022
0.074132492	0.054975241	0.097363361	9/05/2022	Job	at least two core symptoms	12/04/2022
0.073619632	0.054777089	0.09642638	10/05/2022	Job	at least two core symptoms	13/04/2022
0.074303406	0.055290625	0.097310779	11/05/2022	Job	at least two core symptoms	14/04/2022
0.070464768	0.052230956	0.092604087	12/05/2022	Job	at least two core symptoms	15/04/2022
0.070254111	0.052073416	0.092330551	13/05/2022	Job	at least two core symptoms	16/04/2022
0.068078669	0.050086994	0.090036895	14/05/2022	Job	at least two core symptoms	17/04/2022
0.068597561	0.050472138	0.090714953	15/05/2022	Job	at least two core symptoms	18/04/2022
0.068807339	0.05062786	0.090989043	16/05/2022	Job	at least two core symptoms	19/04/2022
0.071748879	0.053372551	0.094005668	17/05/2022	Job	at least two core symptoms	20/04/2022
0.073795181	0.055089658	0.096390008	18/05/2022	Job	at least two core symptoms	21/04/2022
0.069591528	0.051396845	0.091736987	19/05/2022	Job	at least two core symptoms	22/04/2022
0.073421439	0.054982769	0.095654088	20/05/2022	Job	at least two core symptoms	23/04/2022
0.071005917	0.052814932	0.093043859	21/05/2022	Job	at least two core symptoms	24/04/2022
0.070175439	0.052191754	0.091968464	22/05/2022	Job	at least two core symptoms	25/04/2022
0.070588235	0.052501494	0.092503037	23/05/2022	Job	at least two core symptoms	26/04/2022
0.069321534	0.051376091	0.091119373	24/05/2022	Job	at least two core symptoms	27/04/2022
0.070381232	0.052346166	0.092234976	25/05/2022	Job	at least two core symptoms	28/04/2022
0.067647059	0.049948319	0.089203584	26/05/2022	Job	at least two core symptoms	29/04/2022
0.068965517	0.051284085	0.090401176	27/05/2022	Job	at least two core symptoms	30/04/2022
0.067821068	0.050254484	0.089169828	28/05/2022	Job	at least two core symptoms	1/05/2022
0.068866571	0.051209869	0.090272975	29/05/2022	Job	at least two core symptoms	2/05/2022
0.069666183	0.051809682	0.091308872	30/05/2022	Job	at least two core symptoms	3/05/2022
0.069986541	0.052707614	0.090768128	31/05/2022	Job	at least two core symptoms	4/05/2022
0.075370121	0.057433036	0.096760884	1/06/2022	Job	at least two core symptoms	5/05/2022
0.081081081	0.062441327	0.103137319	2/06/2022	Job	at least two core symptoms	6/05/2022
0.086253369	0.067057635	0.10881026	3/06/2022	Job	at least two core symptoms	7/05/2022
0.084583902	0.065463043	0.10712292	4/06/2022	Job	at least two core symptoms	8/05/2022
0.083219645	0.064252352	0.105617367	5/06/2022	Job	at least two core symptoms	9/05/2022
0.082543978	0.063725744	0.104770308	6/06/2022	Job	at least two core symptoms	10/05/2022
0.087765957	0.068527045	0.110307355	7/06/2022	Job	at least two core symptoms	11/05/2022
0.087882823	0.068619185	0.110452407	8/06/2022	Job	at least two core symptoms	12/05/2022
0.095759234	0.07541013	0.119436343	9/06/2022	Job	at least two core symptoms	13/05/2022
0.095104895	0.074609807	0.119009714	10/06/2022	Job	at least two core symptoms	14/05/2022
0.097661623	0.07706332	0.121589674	11/06/2022	Job	at least two core symptoms	15/05/2022
0.099861304	0.078957162	0.124103744	12/06/2022	Job	at least two core symptoms	16/05/2022
0.099861304	0.078957162	0.124103744	13/06/2022	Job	at least two core symptoms	17/05/2022
0.091280654	0.071440867	0.114474161	14/06/2022	Job	at least two core symptoms	18/05/2022
0.090066225	0.070617784	0.112783923	15/06/2022	Job	at least two core symptoms	19/05/2022
0.092105263	0.072503805	0.114936661	16/06/2022	Job	at least two core symptoms	20/05/2022
0.092140921	0.07226097	0.115348515	17/06/2022	Job	at least two core symptoms	21/05/2022
0.096904441	0.076594851	0.12047741	18/06/2022	Job	at least two core symptoms	22/05/2022
0.099319728	0.078660186	0.12325763	19/06/2022	Job	at least two core symptoms	23/05/2022
0.099319728	0.078660186	0.12325763	20/06/2022	Job	at least two core symptoms	24/05/2022
0.102319236	0.081333333	0.126566341	21/06/2022	Job	at least two core symptoms	25/05/2022
0.100401606	0.079792781	0.124225933	22/06/2022	Job	at least two core symptoms	26/05/2022
0.106438896	0.08542992	0.130552565	23/06/2022	Job	at least two core symptoms	27/05/2022
0.108108108	0.086657815	0.132738325	24/06/2022	Job	at least two core symptoms	28/05/2022
0.111413043	0.089596303	0.136398768	25/06/2022	Job	at least two core symptoms	29/05/2022
0.111267606	0.089086906	0.136736586	26/06/2022	Job	at least two core symptoms	30/05/2022
0.111267606	0.089086906	0.136736586	27/06/2022	Job	at least two core symptoms	31/05/2022
0.116314199	0.092891725	0.14321913	28/06/2022	Job	at least two core symptoms	1/06/2022
0.114084507	0.091638656	0.139793488	29/06/2022	Job	at least two core symptoms	2/06/2022
0.111269615	0.088953347	0.13691707	30/06/2022	Job	at least two core symptoms	3/06/2022
0.10755814	0.085404256	0.133141578	1/07/2022	Job	at least two core symptoms	4/06/2022
0.106569343	0.084467568	0.13212517	2/07/2022	Job	at least two core symptoms	5/06/2022
0.108504399	0.086164348	0.134295841	3/07/2022	Job	at least two core symptoms	6/06/2022
0.109467456	0.086938095	0.135470283	4/07/2022	Job	at least two core symptoms	7/06/2022
0.097260274	0.076743283	0.121096635	5/07/2022	Job	at least two core symptoms	8/06/2022
0.09772423	0.077383339	0.121303654	6/07/2022	Job	at least two core symptoms	9/06/2022
0.092286501	0.07223614	0.115719194	7/07/2022	Job	at least two core symptoms	10/06/2022
0.093278464	0.073162244	0.116754014	8/07/2022	Job	at least two core symptoms	11/06/2022
0.09180791	0.071569615	0.115520496	9/07/2022	Job	at least two core symptoms	12/06/2022
0.091559371	0.071225384	0.115415518	10/07/2022	Job	at least two core symptoms	13/06/2022
0.091559371	0.071225384	0.115415518	11/07/2022	Job	at least two core symptoms	14/06/2022
0.098068351	0.076659127	0.123075507	12/07/2022	Job	at least two core symptoms	15/06/2022
0.104748603	0.083285919	0.129529541	13/07/2022	Job	at least two core symptoms	16/06/2022
0.104078762	0.082610774	0.128894765	14/07/2022	Job	at least two core symptoms	17/06/2022
0.098798398	0.078375402	0.122441905	15/07/2022	Job	at least two core symptoms	18/06/2022
0.095238095	0.074995478	0.118794872	16/07/2022	Job	at least two core symptoms	19/06/2022
0.095108696	0.074892526	0.118635579	17/07/2022	Job	at least two core symptoms	20/06/2022
0.095108696	0.074892526	0.118635579	18/07/2022	Job	at least two core symptoms	21/06/2022
0.094612352	0.074764703	0.117664298	19/07/2022	Job	at least two core symptoms	22/06/2022
0.101876676	0.081109034	0.12585153	20/07/2022	Job	at least two core symptoms	23/06/2022
0.099173554	0.078407564	0.123260546	21/07/2022	Job	at least two core symptoms	24/06/2022
0.096052632	0.076046068	0.11925555	22/07/2022	Job	at least two core symptoms	25/06/2022
0.094986807	0.075063629	0.118123995	23/07/2022	Job	at least two core symptoms	26/06/2022
0.094736842	0.07486408	0.117817132	24/07/2022	Job	at least two core symptoms	27/06/2022
0.094736842	0.07486408	0.117817132	25/07/2022	Job	at least two core symptoms	28/06/2022
0.092796093	0.073808989	0.114771121	26/07/2022	Job	at least two core symptoms	29/06/2022
0.091397849	0.07167236	0.114430158	27/07/2022	Job	at least two core symptoms	30/06/2022
0.092016238	0.072162198	0.115194433	28/07/2022	Job	at least two core symptoms	1/07/2022
0.092226614	0.072600288	0.115086173	29/07/2022	Job	at least two core symptoms	2/07/2022
0.092903226	0.07340063	0.115565493	30/07/2022	Job	at least two core symptoms	3/07/2022
0.092426187	0.073019992	0.114979512	31/07/2022	Job	at least two core symptoms	4/07/2022
0.092426187	0.073019992	0.114979512	1/08/2022	Job	at least two core symptoms	5/07/2022
0.098571429	0.077505227	0.123089725	2/08/2022	Job	at least two core symptoms	6/07/2022
0.098853868	0.077729716	0.123437572	3/08/2022	Job	at least two core symptoms	7/07/2022
0.098092643	0.07754395	0.121934996	4/08/2022	Job	at least two core symptoms	8/07/2022
0.094414894	0.074475187	0.117599617	5/08/2022	Job	at least two core symptoms	9/07/2022
0.094805195	0.075048444	0.117726527	6/08/2022	Job	at least two core symptoms	10/07/2022
0.095607235	0.075818142	0.11853759	7/08/2022	Job	at least two core symptoms	11/07/2022
0.095607235	0.075818142	0.11853759	8/08/2022	Job	at least two core symptoms	12/07/2022
0.097112861	0.077024464	0.120380117	9/08/2022	Job	at least two core symptoms	13/07/2022
0.092436975	0.072211694	0.116101094	10/08/2022	Job	at least two core symptoms	14/07/2022
0.093837535	0.073462821	0.117638346	11/08/2022	Job	at least two core symptoms	15/07/2022
0.097183099	0.076401961	0.121379476	12/08/2022	Job	at least two core symptoms	16/07/2022
0.09739369	0.076849666	0.121260537	13/08/2022	Job	at least two core symptoms	17/07/2022
0.097693351	0.07722498	0.121445233	14/08/2022	Job	at least two core symptoms	18/07/2022
0.097693351	0.07722498	0.121445233	15/08/2022	Job	at least two core symptoms	19/07/2022
0.096126255	0.075273711	0.120468686	16/08/2022	Job	at least two core symptoms	20/07/2022
0.086471409	0.066938275	0.109483095	17/08/2022	Job	at least two core symptoms	21/07/2022
0.083221477	0.064398605	0.105418483	18/08/2022	Job	at least two core symptoms	22/07/2022
0.083916084	0.064645749	0.106698417	19/08/2022	Job	at least two core symptoms	23/07/2022
0.085714286	0.066492107	0.108335037	20/08/2022	Job	at least two core symptoms	24/07/2022
0.087248322	0.06798041	0.10985486	21/08/2022	Job	at least two core symptoms	25/07/2022
0.087248322	0.06798041	0.10985486	22/08/2022	Job	at least two core symptoms	26/07/2022
0.088607595	0.068759123	0.111944817	23/08/2022	Job	at least two core symptoms	27/07/2022
0.0875	0.067891102	0.110563317	24/08/2022	Job	at least two core symptoms	28/07/2022
0.089903181	0.0700698	0.113154649	25/08/2022	Job	at least two core symptoms	29/07/2022
0.089235127	0.069251019	0.112727334	26/08/2022	Job	at least two core symptoms	30/07/2022
0.088857546	0.06895504	0.112256517	27/08/2022	Job	at least two core symptoms	31/07/2022
0.087818697	0.067991681	0.11116695	28/08/2022	Job	at least two core symptoms	1/08/2022
0.087818697	0.067991681	0.11116695	29/08/2022	Job	at least two core symptoms	2/08/2022
0.084563758	0.065591047	0.106898738	30/08/2022	Job	at least two core symptoms	3/08/2022
0.09561753	0.075567186	0.118898188	31/08/2022	Job	at least two core symptoms	4/08/2022
0.097661623	0.07706332	0.121589674	1/09/2022	Job	at least two core symptoms	5/08/2022
0.098748261	0.077929951	0.12292428	2/09/2022	Job	at least two core symptoms	6/08/2022
0.099431818	0.078333647	0.12395425	3/09/2022	Job	at least two core symptoms	7/08/2022
0.098430813	0.077393468	0.122916535	4/09/2022	Job	at least two core symptoms	8/08/2022
0.098430813	0.077393468	0.122916535	5/09/2022	Job	at least two core symptoms	9/08/2022
0.102013423	0.081219077	0.126018184	6/09/2022	Job	at least two core symptoms	10/08/2022
0.10373444	0.082470667	0.128292764	7/09/2022	Job	at least two core symptoms	11/08/2022
0.105042017	0.083521818	0.129887295	8/09/2022	Job	at least two core symptoms	12/08/2022
0.105035971	0.08323847	0.130251085	9/09/2022	Job	at least two core symptoms	13/08/2022
0.103703704	0.081737254	0.12920346	10/09/2022	Job	at least two core symptoms	14/08/2022
0.102874433	0.080774343	0.128592055	11/09/2022	Job	at least two core symptoms	15/08/2022
0.102874433	0.080774343	0.128592055	12/09/2022	Job	at least two core symptoms	16/08/2022
0.105590062	0.082931552	0.131936218	13/09/2022	Job	at least two core symptoms	17/08/2022
0.109872611	0.086498814	0.136986005	14/09/2022	Job	at least two core symptoms	18/08/2022
0.112903226	0.089078046	0.140485903	15/09/2022	Job	at least two core symptoms	19/08/2022
0.116613419	0.092528889	0.144381124	16/09/2022	Job	at least two core symptoms	20/08/2022
0.115321252	0.091010052	0.143446463	17/09/2022	Job	at least two core symptoms	21/08/2022
0.114478114	0.090001289	0.142862938	18/09/2022	Job	at least two core symptoms	22/08/2022
0.114478114	0.090001289	0.142862938	19/09/2022	Job	at least two core symptoms	23/08/2022
0.117346939	0.092459636	0.146151755	20/09/2022	Job	at least two core symptoms	24/08/2022
0.113673806	0.089529021	0.141649886	21/09/2022	Job	at least two core symptoms	25/08/2022
0.108333333	0.084609676	0.1359907	22/09/2022	Job	at least two core symptoms	26/08/2022
0.107615894	0.084042514	0.135104089	23/09/2022	Job	at least two core symptoms	27/08/2022
0.106960951	0.083175302	0.134770081	24/09/2022	Job	at least two core symptoms	28/08/2022
0.106418919	0.082748658	0.134097792	25/09/2022	Job	at least two core symptoms	29/08/2022
0.10623946	0.082607415	0.133875183	26/09/2022	Job	at least two core symptoms	30/08/2022
0.116071429	0.090732955	0.145541345	27/09/2022	Job	at least two core symptoms	31/08/2022
0.104395604	0.080031282	0.133136717	28/09/2022	Job	at least two core symptoms	1/09/2022
0.105839416	0.081353926	0.134668379	29/09/2022	Job	at least two core symptoms	2/09/2022
0.106951872	0.082612818	0.135519099	30/09/2022	Job	at least two core symptoms	3/09/2022
0.105263158	0.081292323	0.133413289	1/10/2022	Job	at least two core symptoms	4/09/2022
0.105078809	0.081148203	0.133183341	2/10/2022	Job	at least two core symptoms	5/09/2022
0.105078809	0.081148203	0.133183341	3/10/2022	Job	at least two core symptoms	6/09/2022
0.092081031	0.069116974	0.119594781	4/10/2022	Job	at least two core symptoms	7/09/2022
0.094982079	0.071958529	0.122396422	5/10/2022	Job	at least two core symptoms	8/09/2022
0.094405594	0.071716838	0.121382219	6/10/2022	Job	at least two core symptoms	9/09/2022
0.095323741	0.072220399	0.122829949	7/10/2022	Job	at least two core symptoms	10/09/2022
0.096085409	0.07300786	0.12350903	8/10/2022	Job	at least two core symptoms	11/09/2022
0.095914742	0.072876669	0.123293002	9/10/2022	Job	at least two core symptoms	12/09/2022
0.095914742	0.072876669	0.123293002	10/10/2022	Job	at least two core symptoms	13/09/2022
0.095652174	0.072872235	0.122682978	11/10/2022	Job	at least two core symptoms	14/09/2022
0.094240838	0.071590243	0.121173557	12/10/2022	Job	at least two core symptoms	15/09/2022
0.090586146	0.068190858	0.117383867	13/10/2022	Job	at least two core symptoms	16/09/2022
0.089445438	0.067116495	0.116222451	14/10/2022	Job	at least two core symptoms	17/09/2022
0.089605735	0.067238126	0.116427643	15/10/2022	Job	at least two core symptoms	18/09/2022
0.091234347	0.068684342	0.118211258	16/10/2022	Job	at least two core symptoms	19/09/2022
0.091234347	0.068684342	0.118211258	17/10/2022	Job	at least two core symptoms	20/09/2022
0.085106383	0.063416034	0.111255738	18/10/2022	Job	at least two core symptoms	21/09/2022
0.086466165	0.063998527	0.113649628	19/10/2022	Job	at least two core symptoms	22/09/2022
0.090573013	0.067757466	0.117973845	20/10/2022	Job	at least two core symptoms	23/09/2022
0.094095941	0.07086388	0.12186175	21/10/2022	Job	at least two core symptoms	24/09/2022
0.094269871	0.070996405	0.122083516	22/10/2022	Job	at least two core symptoms	25/09/2022
0.094269871	0.070996405	0.122083516	23/10/2022	Job	at least two core symptoms	26/09/2022
0.094444444	0.071129426	0.122306089	24/10/2022	Job	at least two core symptoms	27/09/2022
0.091247672	0.068268	0.11883916	25/10/2022	Job	at least two core symptoms	28/09/2022
0.095602294	0.071791809	0.124095617	26/10/2022	Job	at least two core symptoms	29/09/2022
0.092979127	0.069578646	0.121058992	27/10/2022	Job	at least two core symptoms	30/09/2022
0.096078431	0.071926172	0.125029173	28/10/2022	Job	at least two core symptoms	1/10/2022
0.096	0.071632694	0.125264747	29/10/2022	Job	at least two core symptoms	2/10/2022
0.09561753	0.071343815	0.1247738	30/10/2022	Job	at least two core symptoms	3/10/2022
0.09561753	0.071343815	0.1247738	31/10/2022	Job	at least two core symptoms	4/10/2022
0.098196393	0.073531478	0.127739809	1/11/2022	Job	at least two core symptoms	5/10/2022
0.086372361	0.063697237	0.113866178	2/11/2022	Job	at least two core symptoms	6/10/2022
0.085657371	0.062683165	0.113646129	3/11/2022	Job	at least two core symptoms	7/10/2022
0.084	0.061209059	0.111848301	4/11/2022	Job	at least two core symptoms	8/10/2022
0.084848485	0.061834372	0.112960589	5/11/2022	Job	at least two core symptoms	9/10/2022
0.086	0.062936767	0.114093669	6/11/2022	Job	at least two core symptoms	10/10/2022
0.086	0.062936767	0.114093669	7/11/2022	Job	at least two core symptoms	11/10/2022
0.081673307	0.059245851	0.109168885	8/11/2022	Job	at least two core symptoms	12/10/2022
0.081799591	0.059080084	0.109723187	9/11/2022	Job	at least two core symptoms	13/10/2022
0.080482897	0.058118641	0.107983658	10/11/2022	Job	at least two core symptoms	14/10/2022
0.076305221	0.054561333	0.10323247	11/11/2022	Job	at least two core symptoms	15/10/2022
0.076152305	0.054450834	0.103028624	12/11/2022	Job	at least two core symptoms	16/10/2022
0.076	0.054340781	0.102825582	13/11/2022	Job	at least two core symptoms	17/10/2022
0.076	0.054340781	0.102825582	14/11/2022	Job	at least two core symptoms	18/10/2022
0.076023392	0.054615908	0.102463109	15/11/2022	Job	at least two core symptoms	19/10/2022
0.07751938	0.055955983	0.10406523	16/11/2022	Job	at least two core symptoms	20/10/2022
0.071290944	0.050688933	0.096928771	17/11/2022	Job	at least two core symptoms	21/10/2022
0.066666667	0.046606941	0.091916867	18/11/2022	Job	at least two core symptoms	22/10/2022
0.066797642	0.046699391	0.092094984	19/11/2022	Job	at least two core symptoms	23/10/2022
0.067193676	0.046978955	0.092633501	20/11/2022	Job	at least two core symptoms	24/10/2022
0.067193676	0.046978955	0.092633501	21/11/2022	Job	at least two core symptoms	25/10/2022
0.062248996	0.042683377	0.08719673	22/11/2022	Job	at least two core symptoms	26/10/2022
0.048076923	0.031351043	0.070155471	23/11/2022	Job	at least two core symptoms	27/10/2022
0.044315992	0.028296707	0.06575598	24/11/2022	Job	at least two core symptoms	28/10/2022
0.041257367	0.025717343	0.062376825	25/11/2022	Job	at least two core symptoms	29/10/2022
0.043307087	0.027336152	0.064835565	26/11/2022	Job	at least two core symptoms	30/10/2022
0.043478261	0.02744499	0.065088919	27/11/2022	Job	at least two core symptoms	31/10/2022
0.043478261	0.02744499	0.065088919	28/11/2022	Job	at least two core symptoms	1/11/2022
0.043933054	0.027397731	0.066374437	29/11/2022	Job	at least two core symptoms	2/11/2022
0.045833333	0.028943062	0.068572312	30/11/2022	Job	at least two core symptoms	3/11/2022
0.043564356	0.027499735	0.06521634	1/12/2022	Job	at least two core symptoms	4/11/2022
0.041749503	0.026026298	0.063112538	2/12/2022	Job	at least two core symptoms	5/11/2022
0.04288499	0.027067797	0.064210724	3/12/2022	Job	at least two core symptoms	6/11/2022
0.04109589	0.025615982	0.062135384	4/12/2022	Job	at least two core symptoms	7/11/2022
0.04109589	0.025615982	0.062135384	5/12/2022	Job	at least two core symptoms	8/11/2022
0.043298969	0.026999372	0.065427609	6/12/2022	Job	at least two core symptoms	9/11/2022
0.042	0.026183577	0.063486941	7/12/2022	Job	at least two core symptoms	10/11/2022
0.048732943	0.03178219	0.071101432	8/12/2022	Job	at least two core symptoms	11/11/2022
0.051136364	0.033966059	0.073531376	9/12/2022	Job	at least two core symptoms	12/11/2022
0.049632353	0.032959297	0.071393618	10/12/2022	Job	at least two core symptoms	13/11/2022
0.048913043	0.032477972	0.070370675	11/12/2022	Job	at least two core symptoms	14/11/2022
0.048913043	0.032477972	0.070370675	12/12/2022	Job	at least two core symptoms	15/11/2022
0.053113553	0.035855885	0.075391893	13/12/2022	Job	at least two core symptoms	16/11/2022
0.05313093	0.035591826	0.075876214	14/12/2022	Job	at least two core symptoms	17/11/2022
0.054325956	0.036102711	0.078059946	15/12/2022	Job	at least two core symptoms	18/11/2022
0.054766734	0.036398151	0.078685224	16/12/2022	Job	at least two core symptoms	19/11/2022
0.057142857	0.038882434	0.080572847	17/12/2022	Job	at least two core symptoms	20/11/2022
0.057513915	0.039408724	0.080646027	18/12/2022	Job	at least two core symptoms	21/11/2022
0.056466302	0.038684857	0.079194881	19/12/2022	Job	at least two core symptoms	22/11/2022
0.059615385	0.040861464	0.083554964	20/12/2022	Job	at least two core symptoms	23/11/2022
0.063965885	0.043570054	0.09005866	21/12/2022	Job	at least two core symptoms	24/11/2022
0.066518847	0.04532654	0.093600506	22/12/2022	Job	at least two core symptoms	25/11/2022
0.067873303	0.046258992	0.095477958	23/12/2022	Job	at least two core symptoms	26/11/2022
0.066059226	0.044683752	0.093496626	24/12/2022	Job	at least two core symptoms	27/11/2022
0.066361556	0.044890341	0.093918162	25/12/2022	Job	at least two core symptoms	28/11/2022
0.066361556	0.044890341	0.093918162	26/12/2022	Job	at least two core symptoms	29/11/2022
0.066666667	0.044753218	0.09491293	27/12/2022	Job	at least two core symptoms	30/11/2022
0.071232877	0.047056361	0.102632631	28/12/2022	Job	at least two core symptoms	1/12/2022
0.074626866	0.048874315	0.108194499	29/12/2022	Job	at least two core symptoms	2/12/2022
0.076923077	0.050397071	0.111460678	30/12/2022	Job	at least two core symptoms	3/12/2022
0.074193548	0.047611211	0.109248512	31/12/2022	Job	at least two core symptoms	4/12/2022
0.075409836	0.04840165	0.111004639	1/01/2023	Job	at least two core symptoms	5/12/2022
0.075409836	0.04840165	0.111004639	2/01/2023	Job	at least two core symptoms	6/12/2022
0.077844311	0.051478673	0.111980673	3/01/2023	Job	at least two core symptoms	7/12/2022
0.084848485	0.057121217	0.120294626	4/01/2023	Job	at least two core symptoms	8/12/2022
0.081967213	0.053746238	0.11862228	5/01/2023	Job	at least two core symptoms	9/12/2022
0.088435374	0.058582982	0.126892133	6/01/2023	Job	at least two core symptoms	10/12/2022
0.092592593	0.060819744	0.133648233	7/01/2023	Job	at least two core symptoms	11/12/2022
0.090225564	0.058666285	0.131272369	8/01/2023	Job	at least two core symptoms	12/12/2022
0.090225564	0.058666285	0.131272369	9/01/2023	Job	at least two core symptoms	13/12/2022
0.085020243	0.05339938	0.127026124	10/01/2023	Job	at least two core symptoms	14/12/2022
0.076923077	0.046946332	0.117519744	11/01/2023	Job	at least two core symptoms	15/12/2022
0.072519084	0.044223385	0.110932701	12/01/2023	Job	at least two core symptoms	16/12/2022
0.082397004	0.052357457	0.122093203	13/01/2023	Job	at least two core symptoms	17/12/2022
0.084745763	0.052533541	0.127848688	14/01/2023	Job	at least two core symptoms	18/12/2022
0.085201794	0.052076947	0.129855543	15/01/2023	Job	at least two core symptoms	19/12/2022
0.089201878	0.054561575	0.135794063	16/01/2023	Job	at least two core symptoms	20/12/2022
0.092436975	0.058839111	0.1366044	17/01/2023	Job	at least two core symptoms	21/12/2022
0.084291188	0.053578562	0.124837069	18/01/2023	Job	at least two core symptoms	22/12/2022
0.089605735	0.058828784	0.129432557	19/01/2023	Job	at least two core symptoms	23/12/2022
0.089655172	0.059402801	0.128604494	20/01/2023	Job	at least two core symptoms	24/12/2022
0.092150171	0.061607801	0.131239618	21/01/2023	Job	at least two core symptoms	25/12/2022
0.095238095	0.064221087	0.134700571	22/01/2023	Job	at least two core symptoms	26/12/2022
0.095238095	0.064221087	0.134700571	23/01/2023	Job	at least two core symptoms	27/12/2022
0.097087379	0.066466803	0.135693246	24/01/2023	Job	at least two core symptoms	28/12/2022
0.097560976	0.067692369	0.134932052	25/01/2023	Job	at least two core symptoms	29/12/2022
0.097345133	0.067958775	0.133989274	26/01/2023	Job	at least two core symptoms	30/12/2022
0.094827586	0.066176405	0.130593303	27/01/2023	Job	at least two core symptoms	31/12/2022
0.092436975	0.064485166	0.127365113	28/01/2023	Job	at least two core symptoms	1/01/2023
0.091412742	0.063760948	0.125981004	29/01/2023	Job	at least two core symptoms	2/01/2023
0.090909091	0.063404907	0.125300162	30/01/2023	Job	at least two core symptoms	3/01/2023
0.094117647	0.065269347	0.130265925	31/01/2023	Job	at least two core symptoms	4/01/2023
0.095975232	0.066145122	0.133459827	1/02/2023	Job	at least two core symptoms	5/01/2023
0.093457944	0.063946195	0.130726193	2/02/2023	Job	at least two core symptoms	6/01/2023
0.097791798	0.067415777	0.135931892	3/02/2023	Job	at least two core symptoms	7/01/2023
0.097178683	0.066986834	0.135097765	4/02/2023	Job	at least two core symptoms	8/01/2023
0.099041534	0.068290363	0.137631411	5/02/2023	Job	at least two core symptoms	9/01/2023
0.099041534	0.068290363	0.137631411	6/02/2023	Job	at least two core symptoms	10/01/2023
0.098802395	0.068991111	0.135953305	7/02/2023	Job	at least two core symptoms	11/01/2023
0.103975535	0.073087315	0.142258307	8/02/2023	Job	at least two core symptoms	12/01/2023
0.111455108	0.079293337	0.150951648	9/02/2023	Job	at least two core symptoms	13/01/2023
0.109324759	0.076908357	0.14941061	10/02/2023	Job	at least two core symptoms	14/01/2023
0.106451613	0.074417427	0.14624208	11/02/2023	Job	at least two core symptoms	15/01/2023
0.107142857	0.07490842	0.147170157	12/02/2023	Job	at least two core symptoms	16/01/2023
0.107142857	0.07490842	0.147170157	13/02/2023	Job	at least two core symptoms	17/01/2023
0.106451613	0.074417427	0.14624208	14/02/2023	Job	at least two core symptoms	18/01/2023
0.117647059	0.083773978	0.159138521	15/02/2023	Job	at least two core symptoms	19/01/2023
0.108196721	0.075657183	0.148584553	16/02/2023	Job	at least two core symptoms	20/01/2023
0.106451613	0.074417427	0.14624208	17/02/2023	Job	at least two core symptoms	21/01/2023
0.103896104	0.072157049	0.143498303	18/02/2023	Job	at least two core symptoms	22/01/2023
0.103225806	0.071684242	0.142593081	19/02/2023	Job	at least two core symptoms	23/01/2023
0.103225806	0.071684242	0.142593081	20/02/2023	Job	at least two core symptoms	24/01/2023
0.099378882	0.068972643	0.137392663	21/02/2023	Job	at least two core symptoms	25/01/2023
0.1	0.069410235	0.138232917	22/02/2023	Job	at least two core symptoms	26/01/2023
0.096969697	0.067276112	0.134131304	23/02/2023	Job	at least two core symptoms	27/01/2023
0.104956268	0.074599512	0.142336126	24/02/2023	Job	at least two core symptoms	28/01/2023
0.104651163	0.07437937	0.141931073	25/02/2023	Job	at least two core symptoms	29/01/2023
0.105882353	0.075267828	0.143565268	26/02/2023	Job	at least two core symptoms	30/01/2023
0.106508876	0.075720068	0.144396548	27/02/2023	Job	at least two core symptoms	31/01/2023
0.096491228	0.067354075	0.132837841	28/02/2023	Job	at least two core symptoms	1/02/2023
0.092537313	0.063742328	0.128775802	1/03/2023	Job	at least two core symptoms	2/02/2023
0.101449275	0.071685533	0.138262095	2/03/2023	Job	at least two core symptoms	3/02/2023
0.093841642	0.065075237	0.129891597	3/03/2023	Job	at least two core symptoms	4/02/2023
0.096491228	0.067354075	0.132837841	4/03/2023	Job	at least two core symptoms	5/02/2023
0.095930233	0.066956887	0.132081144	5/03/2023	Job	at least two core symptoms	6/02/2023
0.095652174	0.066760046	0.131706016	6/03/2023	Job	at least two core symptoms	7/02/2023
0.09495549	0.065858688	0.131401958	7/03/2023	Job	at least two core symptoms	8/02/2023
0.090643275	0.062419665	0.126192151	8/03/2023	Job	at least two core symptoms	9/02/2023
0.088571429	0.060973724	0.123363434	9/03/2023	Job	at least two core symptoms	10/02/2023
0.089673913	0.062531965	0.123629807	10/03/2023	Job	at least two core symptoms	11/02/2023
0.088948787	0.062019646	0.122648788	11/03/2023	Job	at least two core symptoms	12/02/2023
0.08847185	0.061682739	0.122003375	12/03/2023	Job	at least two core symptoms	13/02/2023
0.08847185	0.061682739	0.122003375	13/03/2023	Job	at least two core symptoms	14/02/2023
0.088948787	0.062019646	0.122648788	14/03/2023	Job	at least two core symptoms	15/02/2023
0.085561497	0.059259588	0.118640524	15/03/2023	Job	at least two core symptoms	16/02/2023
0.09383378	0.066230821	0.128081853	16/03/2023	Job	at least two core symptoms	17/02/2023
0.094488189	0.067057851	0.128409457	17/03/2023	Job	at least two core symptoms	18/02/2023
0.091139241	0.064650025	0.123941274	18/03/2023	Job	at least two core symptoms	19/02/2023
0.087939698	0.062017561	0.120180375	19/03/2023	Job	at least two core symptoms	20/02/2023
0.0875	0.061703546	0.119590143	20/03/2023	Job	at least two core symptoms	21/02/2023
0.09569378	0.069247149	0.128025458	21/03/2023	Job	at least two core symptoms	22/02/2023
0.096153846	0.069584482	0.1286298	22/03/2023	Job	at least two core symptoms	23/02/2023
0.100985222	0.073447513	0.134499199	23/03/2023	Job	at least two core symptoms	24/02/2023
0.1	0.072721145	0.133211476	24/03/2023	Job	at least two core symptoms	25/02/2023
0.100244499	0.072901386	0.133531091	25/03/2023	Job	at least two core symptoms	26/02/2023
0.099273608	0.072185731	0.13226174	26/03/2023	Job	at least two core symptoms	27/02/2023
0.099273608	0.072185731	0.13226174	27/03/2023	Job	at least two core symptoms	28/02/2023
0.1	0.072721145	0.133211476	28/03/2023	Job	at least two core symptoms	1/03/2023
0.100671141	0.074381574	0.13238251	29/03/2023	Job	at least two core symptoms	2/03/2023
0.095022624	0.069343833	0.126270355	30/03/2023	Job	at least two core symptoms	3/03/2023
0.092342342	0.067082251	0.12318597	31/03/2023	Job	at least two core symptoms	4/03/2023
0.09009009	0.065141887	0.120655784	1/04/2023	Job	at least two core symptoms	5/03/2023
0.090497738	0.065440311	0.121192441	2/04/2023	Job	at least two core symptoms	6/03/2023
0.090702948	0.065590551	0.121462563	3/04/2023	Job	at least two core symptoms	7/03/2023
0.085057471	0.060594424	0.115334928	4/04/2023	Job	at least two core symptoms	8/03/2023
0.08908686	0.064407602	0.119334697	5/04/2023	Job	at least two core symptoms	9/03/2023
0.090909091	0.06602818	0.121306266	6/04/2023	Job	at least two core symptoms	10/03/2023
0.087640449	0.063062792	0.117859718	7/04/2023	Job	at least two core symptoms	11/03/2023
0.090497738	0.065440311	0.121192441	8/04/2023	Job	at least two core symptoms	12/03/2023
0.092342342	0.067082251	0.12318597	9/04/2023	Job	at least two core symptoms	13/03/2023
0.092342342	0.067082251	0.12318597	10/04/2023	Job	at least two core symptoms	14/03/2023
0.087719298	0.063406988	0.11753302	11/04/2023	Job	at least two core symptoms	15/03/2023
0.086393089	0.062436997	0.11578491	12/04/2023	Job	at least two core symptoms	16/03/2023
0.082105263	0.059034655	0.1105324	13/04/2023	Job	at least two core symptoms	17/03/2023
0.084782609	0.060982262	0.114078575	14/04/2023	Job	at least two core symptoms	18/03/2023
0.086206897	0.062300845	0.115539414	15/04/2023	Job	at least two core symptoms	19/03/2023
0.086580087	0.062573746	0.116031451	16/04/2023	Job	at least two core symptoms	20/03/2023
0.086956522	0.062849049	0.116527695	17/04/2023	Job	at least two core symptoms	21/03/2023
0.091703057	0.066891373	0.12193332	18/04/2023	Job	at least two core symptoms	22/03/2023
0.086315789	0.062652906	0.115275229	19/04/2023	Job	at least two core symptoms	23/03/2023
0.081081081	0.058290013	0.109174878	20/04/2023	Job	at least two core symptoms	24/03/2023
0.073529412	0.051747437	0.100780299	21/04/2023	Job	at least two core symptoms	25/03/2023
0.078512397	0.0561568	0.106173379	22/04/2023	Job	at least two core symptoms	26/03/2023
0.077868852	0.055691508	0.105316165	23/04/2023	Job	at least two core symptoms	27/03/2023
0.077868852	0.055691508	0.105316165	24/04/2023	Job	at least two core symptoms	28/03/2023
0.079569892	0.056641236	0.108010107	25/04/2023	Job	at least two core symptoms	29/03/2023
0.078891258	0.056152788	0.107103141	26/04/2023	Job	at least two core symptoms	30/03/2023
0.073770492	0.052199923	0.100668987	27/04/2023	Job	at least two core symptoms	31/03/2023
0.07312253	0.052004572	0.099383505	28/04/2023	Job	at least two core symptoms	1/04/2023
0.07312253	0.052004572	0.099383505	29/04/2023	Job	at least two core symptoms	2/04/2023
0.073267327	0.05210861	0.099577489	30/04/2023	Job	at least two core symptoms	3/04/2023
0.073267327	0.05210861	0.099577489	1/05/2023	Job	at least two core symptoms	4/04/2023
0.077568134	0.055200742	0.105334131	2/05/2023	Job	at least two core symptoms	5/04/2023
0.076576577	0.053611972	0.105366056	3/05/2023	Job	at least two core symptoms	6/04/2023
0.073809524	0.050698136	0.103132793	4/05/2023	Job	at least two core symptoms	7/04/2023
0.0725	0.049089101	0.102464291	5/05/2023	Job	at least two core symptoms	8/04/2023
0.070707071	0.047495477	0.100572096	6/05/2023	Job	at least two core symptoms	9/04/2023
0.069053708	0.04599678	0.098881597	7/05/2023	Job	at least two core symptoms	10/04/2023
0.069053708	0.04599678	0.098881597	8/05/2023	Job	at least two core symptoms	11/04/2023
0.070621469	0.046220874	0.102488095	9/05/2023	Job	at least two core symptoms	12/04/2023
0.072222222	0.047717514	0.104033421	10/05/2023	Job	at least two core symptoms	13/04/2023
0.073791349	0.049973426	0.104259075	11/05/2023	Job	at least two core symptoms	14/04/2023
0.072139303	0.048842158	0.101962785	12/05/2023	Job	at least two core symptoms	15/04/2023
0.068965517	0.046313038	0.098134115	13/05/2023	Job	at least two core symptoms	16/04/2023
0.074519231	0.051191088	0.104108465	14/05/2023	Job	at least two core symptoms	17/04/2023
0.074340528	0.051066953	0.103862821	15/05/2023	Job	at least two core symptoms	18/04/2023
0.058823529	0.038049254	0.086263027	16/05/2023	Job	at least two core symptoms	19/04/2023
0.064285714	0.042788552	0.092156744	17/05/2023	Job	at least two core symptoms	20/04/2023
0.06744186	0.045628697	0.095423942	18/05/2023	Job	at least two core symptoms	21/04/2023
0.071593533	0.04915963	0.100084376	19/05/2023	Job	at least two core symptoms	22/04/2023
0.067915691	0.045952624	0.096084154	20/05/2023	Job	at least two core symptoms	23/04/2023
0.077283372	0.053793136	0.10682446	21/05/2023	Job	at least two core symptoms	24/04/2023
0.077283372	0.053793136	0.10682446	22/05/2023	Job	at least two core symptoms	25/04/2023
0.075431034	0.053100229	0.103347035	23/05/2023	Job	at least two core symptoms	26/04/2023
0.076433121	0.054104452	0.104247357	24/05/2023	Job	at least two core symptoms	27/04/2023
0.080898876	0.057302022	0.11024028	25/05/2023	Job	at least two core symptoms	28/04/2023
0.089324619	0.064863384	0.119227037	26/05/2023	Job	at least two core symptoms	29/04/2023
0.090712743	0.066160174	0.120638416	27/05/2023	Job	at least two core symptoms	30/04/2023
0.08993576	0.065586628	0.119622119	28/05/2023	Job	at least two core symptoms	1/05/2023
0.08993576	0.065586628	0.119622119	29/05/2023	Job	at least two core symptoms	2/05/2023
0.086345382	0.063192429	0.114544747	30/05/2023	Job	at least two core symptoms	3/05/2023
0.08839779	0.065896167	0.11549405	31/05/2023	Job	at least two core symptoms	4/05/2023
0.086486486	0.064455709	0.113033475	1/06/2023	Job	at least two core symptoms	5/05/2023
0.085814361	0.064158986	0.111864701	2/06/2023	Job	at least two core symptoms	6/05/2023
0.083892617	0.062906179	0.109107512	3/06/2023	Job	at least two core symptoms	7/05/2023
0.086743044	0.065650431	0.111927252	4/06/2023	Job	at least two core symptoms	8/05/2023
0.087804878	0.06664907	0.113013726	5/06/2023	Job	at least two core symptoms	9/05/2023
0.084569733	0.064679842	0.108183029	6/06/2023	Job	at least two core symptoms	10/05/2023
0.089820359	0.069241492	0.114104956	7/06/2023	Job	at least two core symptoms	11/05/2023
0.089201878	0.068259961	0.114027316	8/06/2023	Job	at least two core symptoms	12/05/2023
0.08801214	0.067508537	0.112291065	9/06/2023	Job	at least two core symptoms	13/05/2023
0.089644513	0.068773828	0.114345296	10/06/2023	Job	at least two core symptoms	14/05/2023
0.086750789	0.066019927	0.111421884	11/06/2023	Job	at least two core symptoms	15/05/2023
0.088188976	0.06730364	0.112993271	12/06/2023	Job	at least two core symptoms	16/05/2023
0.08985025	0.068218538	0.115608811	13/06/2023	Job	at least two core symptoms	17/05/2023
0.083743842	0.062986675	0.108639038	14/06/2023	Job	at least two core symptoms	18/05/2023
0.082278481	0.062057962	0.106498943	15/06/2023	Job	at least two core symptoms	19/05/2023
0.083993661	0.063548289	0.108427335	16/06/2023	Job	at least two core symptoms	20/05/2023
0.083596215	0.063244526	0.107921131	17/06/2023	Job	at least two core symptoms	21/05/2023
0.078864353	0.059098729	0.102653115	18/06/2023	Job	at least two core symptoms	22/05/2023
0.078864353	0.059098729	0.102653115	19/06/2023	Job	at least two core symptoms	23/05/2023
0.080792683	0.061102673	0.104348562	20/06/2023	Job	at least two core symptoms	24/05/2023
0.078825348	0.059251273	0.102340515	21/06/2023	Job	at least two core symptoms	25/05/2023
0.082043344	0.062057974	0.105942698	22/06/2023	Job	at least two core symptoms	26/05/2023
0.076190476	0.056708346	0.099750451	23/06/2023	Job	at least two core symptoms	27/05/2023
0.076923077	0.057258921	0.100697155	24/06/2023	Job	at least two core symptoms	28/05/2023
0.077544426	0.057725968	0.101499907	25/06/2023	Job	at least two core symptoms	29/05/2023
0.077544426	0.057725968	0.101499907	26/06/2023	Job	at least two core symptoms	30/05/2023
0.089725036	0.06948276	0.113548344	27/06/2023	Job	at least two core symptoms	31/05/2023
0.092145015	0.071216536	0.116790463	28/06/2023	Job	at least two core symptoms	1/06/2023
0.092145015	0.071216536	0.116790463	29/06/2023	Job	at least two core symptoms	2/06/2023
0.092675635	0.071791936	0.11723152	30/06/2023	Job	at least two core symptoms	3/06/2023
0.095454545	0.074130035	0.12047483	1/07/2023	Job	at least two core symptoms	4/06/2023
0.093272171	0.072097061	0.118199317	2/07/2023	Job	at least two core symptoms	5/06/2023
0.092307692	0.071179495	0.117221135	3/07/2023	Job	at least two core symptoms	6/06/2023
0.102236422	0.079627492	0.128675433	4/07/2023	Job	at least two core symptoms	7/06/2023
0.100619195	0.078516322	0.126447616	5/07/2023	Job	at least two core symptoms	8/06/2023
0.100456621	0.078547019	0.126029881	6/07/2023	Job	at least two core symptoms	9/06/2023
0.102167183	0.079899828	0.128144629	7/07/2023	Job	at least two core symptoms	10/06/2023
0.103937008	0.081300067	0.130331523	8/07/2023	Job	at least two core symptoms	11/06/2023
0.103076923	0.080779033	0.129052658	9/07/2023	Job	at least two core symptoms	12/06/2023
0.101851852	0.079650407	0.12775487	10/07/2023	Job	at least two core symptoms	13/06/2023
0.106534091	0.084721652	0.131706111	11/07/2023	Job	at least two core symptoms	14/06/2023
0.11521418	0.092144957	0.141697717	12/07/2023	Job	at least two core symptoms	15/06/2023
0.117737003	0.09404218	0.144943823	13/07/2023	Job	at least two core symptoms	16/06/2023
0.116591928	0.093260357	0.143366284	14/07/2023	Job	at least two core symptoms	17/06/2023
0.11844078	0.094901285	0.145416022	15/07/2023	Job	at least two core symptoms	18/06/2023
0.119155354	0.095480992	0.146279727	16/07/2023	Job	at least two core symptoms	19/06/2023
0.119155354	0.095480992	0.146279727	17/07/2023	Job	at least two core symptoms	20/06/2023
0.122516556	0.097438364	0.151352485	18/07/2023	Job	at least two core symptoms	21/06/2023
0.127697842	0.101096077	0.158328609	19/07/2023	Job	at least two core symptoms	22/06/2023
0.126605505	0.099857549	0.157477864	20/07/2023	Job	at least two core symptoms	23/06/2023
0.132038835	0.104012024	0.16436793	21/07/2023	Job	at least two core symptoms	24/06/2023
0.13111546	0.10307676	0.163502116	22/07/2023	Job	at least two core symptoms	25/06/2023
0.13111546	0.10307676	0.163502116	23/07/2023	Job	at least two core symptoms	26/06/2023
0.13111546	0.10307676	0.163502116	24/07/2023	Job	at least two core symptoms	27/06/2023
0.12745098	0.096670612	0.163756615	25/07/2023	Job	at least two core symptoms	28/06/2023
0.12244898	0.091680395	0.15905472	26/07/2023	Job	at least two core symptoms	29/06/2023
0.126315789	0.094623185	0.163968133	27/07/2023	Job	at least two core symptoms	30/06/2023
0.128851541	0.095901914	0.168107074	28/07/2023	Job	at least two core symptoms	1/07/2023
0.129032258	0.095343155	0.16932581	29/07/2023	Job	at least two core symptoms	2/07/2023
0.129518072	0.095342126	0.170471761	30/07/2023	Job	at least two core symptoms	3/07/2023
0.129518072	0.095342126	0.170471761	31/07/2023	Job	at least two core symptoms	4/07/2023
0.129230769	0.094749063	0.170644909	1/08/2023	Job	at least two core symptoms	5/07/2023
0.134969325	0.099810444	0.176925789	2/08/2023	Job	at least two core symptoms	6/07/2023
0.150641026	0.112832394	0.195238115	3/08/2023	Job	at least two core symptoms	7/07/2023
0.154605263	0.115863073	0.200235431	4/08/2023	Job	at least two core symptoms	8/07/2023
0.155555556	0.117350228	0.200384735	5/08/2023	Job	at least two core symptoms	9/07/2023
0.155844156	0.117197352	0.201262339	6/08/2023	Job	at least two core symptoms	10/07/2023
0.155844156	0.117197352	0.201262339	7/08/2023	Job	at least two core symptoms	11/07/2023
0.140893471	0.103041706	0.186247285	8/08/2023	Job	at least two core symptoms	12/07/2023
0.128813559	0.092793101	0.172496002	9/08/2023	Job	at least two core symptoms	13/07/2023
0.139072848	0.102104068	0.18330359	10/08/2023	Job	at least two core symptoms	14/07/2023
0.135135135	0.098327938	0.17943999	11/08/2023	Job	at least two core symptoms	15/07/2023
0.135135135	0.098327938	0.17943999	12/08/2023	Job	at least two core symptoms	16/07/2023
0.132450331	0.096337878	0.17596569	13/08/2023	Job	at least two core symptoms	17/07/2023
0.132450331	0.096337878	0.17596569	14/08/2023	Job	at least two core symptoms	18/07/2023
0.133531157	0.099092915	0.174568082	15/08/2023	Job	at least two core symptoms	19/07/2023
0.140883978	0.106729318	0.181043559	16/08/2023	Job	at least two core symptoms	20/07/2023
0.140703518	0.108067444	0.178794521	17/08/2023	Job	at least two core symptoms	21/07/2023
0.139423077	0.107601181	0.176479095	18/08/2023	Job	at least two core symptoms	22/07/2023
0.137209302	0.1061175	0.17339431	19/08/2023	Job	at least two core symptoms	23/07/2023
0.133928571	0.103780778	0.169007626	20/08/2023	Job	at least two core symptoms	24/07/2023
0.133037694	0.103079498	0.167906268	21/08/2023	Job	at least two core symptoms	25/07/2023
0.132762313	0.103324696	0.166942822	22/08/2023	Job	at least two core symptoms	26/07/2023
0.124	0.096406283	0.156129246	23/08/2023	Job	at least two core symptoms	27/07/2023
0.117216117	0.09145083	0.147207323	24/08/2023	Job	at least two core symptoms	28/07/2023
0.122278057	0.097083257	0.151277932	25/08/2023	Job	at least two core symptoms	29/07/2023
0.130578512	0.104760359	0.160064154	26/08/2023	Job	at least two core symptoms	30/07/2023
0.129934211	0.10423636	0.15928781	27/08/2023	Job	at least two core symptoms	31/07/2023
0.129934211	0.10423636	0.15928781	28/08/2023	Job	at least two core symptoms	1/08/2023
0.121464226	0.096428582	0.150287757	29/08/2023	Job	at least two core symptoms	2/08/2023
0.112582781	0.088492497	0.140535247	30/08/2023	Job	at least two core symptoms	3/08/2023
0.109271523	0.085524053	0.13691623	31/08/2023	Job	at least two core symptoms	4/08/2023
0.111842105	0.087903055	0.13962526	1/09/2023	Job	at least two core symptoms	5/08/2023
0.109836066	0.086141054	0.137383378	2/09/2023	Job	at least two core symptoms	6/08/2023
0.111111111	0.08715348	0.138953032	3/09/2023	Job	at least two core symptoms	7/08/2023
0.175182482	0.115586304	0.249350698	18/01/2022	Contact	at least two core symptoms	11/01/2022
0.168674699	0.115106	0.234471376	19/01/2022	Contact	at least two core symptoms	11/01/2022
0.167597765	0.11602596	0.230529771	20/01/2022	Contact	at least two core symptoms	11/01/2022
0.180412371	0.128998188	0.241870842	21/01/2022	Contact	at least two core symptoms	11/01/2022
0.192307692	0.141084907	0.252525639	22/01/2022	Contact	at least two core symptoms	11/01/2022
0.188679245	0.138349324	0.247938804	23/01/2022	Contact	at least two core symptoms	11/01/2022
0.188679245	0.138349324	0.247938804	24/01/2022	Contact	at least two core symptoms	11/01/2022
0.190045249	0.140534787	0.248076048	25/01/2022	Contact	at least two core symptoms	11/01/2022
0.171206226	0.127240146	0.222937902	26/01/2022	Contact	at least two core symptoms	11/01/2022
0.173758865	0.131399157	0.22312639	27/01/2022	Contact	at least two core symptoms	11/01/2022
0.175496689	0.13430979	0.223183012	28/01/2022	Contact	at least two core symptoms	11/01/2022
0.179487179	0.138524327	0.22665762	29/01/2022	Contact	at least two core symptoms	11/01/2022
0.176100629	0.135852544	0.222503496	30/01/2022	Contact	at least two core symptoms	11/01/2022
0.176100629	0.135852544	0.222503496	31/01/2022	Contact	at least two core symptoms	11/01/2022
0.177177177	0.13769763	0.222509296	1/02/2022	Contact	at least two core symptoms	11/01/2022
0.182857143	0.143764605	0.227412358	2/02/2022	Contact	at least two core symptoms	11/01/2022
0.178082192	0.140212978	0.221266955	3/02/2022	Contact	at least two core symptoms	11/01/2022
0.182539683	0.144893304	0.225242697	4/02/2022	Contact	at least two core symptoms	11/01/2022
0.1796875	0.142582284	0.221815002	5/02/2022	Contact	at least two core symptoms	11/01/2022
0.182051282	0.145009516	0.223999284	6/02/2022	Contact	at least two core symptoms	11/01/2022
0.182051282	0.145009516	0.223999284	7/02/2022	Contact	at least two core symptoms	11/01/2022
0.179558011	0.141399702	0.223051377	8/02/2022	Contact	at least two core symptoms	12/01/2022
0.172910663	0.134619736	0.216890521	9/02/2022	Contact	at least two core symptoms	13/01/2022
0.17877095	0.140483367	0.222467874	10/02/2022	Contact	at least two core symptoms	14/01/2022
0.178861789	0.141117077	0.221850341	11/02/2022	Contact	at least two core symptoms	15/01/2022
0.171662125	0.134504009	0.214215055	12/02/2022	Contact	at least two core symptoms	16/01/2022
0.164345404	0.127523769	0.206811391	13/02/2022	Contact	at least two core symptoms	17/01/2022
0.164345404	0.127523769	0.206811391	14/02/2022	Contact	at least two core symptoms	18/01/2022
0.16713881	0.129735711	0.210234455	15/02/2022	Contact	at least two core symptoms	19/01/2022
0.170588235	0.132157098	0.214870145	16/02/2022	Contact	at least two core symptoms	20/01/2022
0.174698795	0.135410605	0.219904016	17/02/2022	Contact	at least two core symptoms	21/01/2022
0.167701863	0.128565037	0.213078685	18/02/2022	Contact	at least two core symptoms	22/01/2022
0.1625	0.123807302	0.207574419	19/02/2022	Contact	at least two core symptoms	23/01/2022
0.163009404	0.124203576	0.208207295	20/02/2022	Contact	at least two core symptoms	24/01/2022
0.163009404	0.124203576	0.208207295	21/02/2022	Contact	at least two core symptoms	25/01/2022
0.157738095	0.120444128	0.201193473	22/02/2022	Contact	at least two core symptoms	26/01/2022
0.167164179	0.128813665	0.211518269	23/02/2022	Contact	at least two core symptoms	27/01/2022
0.164037855	0.125003791	0.209484678	24/02/2022	Contact	at least two core symptoms	28/01/2022
0.160655738	0.12127933	0.206771828	25/02/2022	Contact	at least two core symptoms	29/01/2022
0.156146179	0.117042014	0.202175913	26/02/2022	Contact	at least two core symptoms	30/01/2022
0.157377049	0.118374227	0.203187378	27/02/2022	Contact	at least two core symptoms	31/01/2022
0.157377049	0.118374227	0.203187378	28/02/2022	Contact	at least two core symptoms	1/02/2022
0.165644172	0.126954288	0.210535646	1/03/2022	Contact	at least two core symptoms	2/02/2022
0.155882353	0.118998979	0.198887667	2/03/2022	Contact	at least two core symptoms	3/02/2022
0.152941176	0.11638136	0.19567746	3/03/2022	Contact	at least two core symptoms	4/02/2022
0.148809524	0.112509942	0.191438221	4/03/2022	Contact	at least two core symptoms	5/02/2022
0.15	0.113768663	0.192462439	5/03/2022	Contact	at least two core symptoms	6/02/2022
0.147058824	0.11116101	0.189242489	6/03/2022	Contact	at least two core symptoms	7/02/2022
0.149122807	0.113090554	0.191365255	7/03/2022	Contact	at least two core symptoms	8/02/2022
0.142857143	0.108567868	0.183083329	8/03/2022	Contact	at least two core symptoms	9/02/2022
0.142857143	0.108875575	0.182661515	9/03/2022	Contact	at least two core symptoms	10/02/2022
0.140056022	0.105771626	0.1804458	10/03/2022	Contact	at least two core symptoms	11/02/2022
0.139465875	0.104306807	0.181111049	11/03/2022	Contact	at least two core symptoms	12/02/2022
0.141993958	0.106233198	0.18431204	12/03/2022	Contact	at least two core symptoms	13/02/2022
0.144117647	0.108558524	0.186017491	13/03/2022	Contact	at least two core symptoms	14/02/2022
0.143695015	0.108234192	0.185485477	14/03/2022	Contact	at least two core symptoms	15/02/2022
0.144542773	0.108884806	0.186552562	15/03/2022	Contact	at least two core symptoms	16/02/2022
0.147727273	0.112338821	0.189171282	16/03/2022	Contact	at least two core symptoms	17/02/2022
0.146814404	0.111947553	0.187599034	17/03/2022	Contact	at least two core symptoms	18/02/2022
0.143631436	0.1094764	0.183628141	18/03/2022	Contact	at least two core symptoms	19/02/2022
0.140992167	0.107724608	0.17992757	19/03/2022	Contact	at least two core symptoms	20/02/2022
0.142118863	0.108890917	0.180936552	20/03/2022	Contact	at least two core symptoms	21/02/2022
0.142118863	0.108890917	0.180936552	21/03/2022	Contact	at least two core symptoms	22/02/2022
0.154040404	0.119923377	0.193428286	22/03/2022	Contact	at least two core symptoms	23/02/2022
0.151282051	0.117200481	0.190761436	23/03/2022	Contact	at least two core symptoms	24/02/2022
0.154040404	0.119923377	0.193428286	24/03/2022	Contact	at least two core symptoms	25/02/2022
0.16097561	0.126739665	0.20019358	25/03/2022	Contact	at least two core symptoms	26/02/2022
0.16744186	0.133380386	0.206156272	26/03/2022	Contact	at least two core symptoms	27/02/2022
0.169411765	0.134979513	0.208523845	27/03/2022	Contact	at least two core symptoms	28/02/2022
0.169411765	0.134979513	0.208523845	28/03/2022	Contact	at least two core symptoms	1/03/2022
0.163636364	0.130293258	0.201578623	29/03/2022	Contact	at least two core symptoms	2/03/2022
0.166297118	0.133108088	0.203934671	30/03/2022	Contact	at least two core symptoms	3/03/2022
0.173913043	0.140379127	0.211704598	31/03/2022	Contact	at least two core symptoms	4/03/2022
0.172043011	0.138841661	0.209480331	1/04/2022	Contact	at least two core symptoms	5/03/2022
0.174568966	0.141119281	0.212230273	2/04/2022	Contact	at least two core symptoms	6/03/2022
0.176724138	0.143094038	0.214537201	3/04/2022	Contact	at least two core symptoms	7/03/2022
0.175324675	0.141741694	0.213127706	4/04/2022	Contact	at least two core symptoms	8/03/2022
0.18275154	0.149415096	0.219994224	5/04/2022	Contact	at least two core symptoms	9/03/2022
0.183953033	0.151291112	0.220320575	6/04/2022	Contact	at least two core symptoms	10/03/2022
0.186666667	0.154226517	0.222680489	7/04/2022	Contact	at least two core symptoms	11/03/2022
0.184842884	0.153005161	0.220167688	8/04/2022	Contact	at least two core symptoms	12/03/2022
0.186471664	0.154684807	0.221688569	9/04/2022	Contact	at least two core symptoms	13/03/2022
0.190562613	0.158594578	0.22589005	10/04/2022	Contact	at least two core symptoms	14/03/2022
0.190990991	0.159104757	0.226207352	11/04/2022	Contact	at least two core symptoms	15/03/2022
0.19858156	0.166422063	0.233935226	12/04/2022	Contact	at least two core symptoms	16/03/2022
0.199652778	0.167749818	0.234671117	13/04/2022	Contact	at least two core symptoms	17/03/2022
0.198290598	0.166717461	0.232944692	14/04/2022	Contact	at least two core symptoms	18/03/2022
0.19966443	0.168286587	0.234051565	15/04/2022	Contact	at least two core symptoms	19/03/2022
0.202037351	0.170323791	0.236771968	16/04/2022	Contact	at least two core symptoms	20/03/2022
0.205980066	0.174351982	0.240523313	17/04/2022	Contact	at least two core symptoms	21/03/2022
0.205298013	0.173763917	0.239744342	18/04/2022	Contact	at least two core symptoms	22/03/2022
0.196399345	0.165610687	0.230154911	19/04/2022	Contact	at least two core symptoms	23/03/2022
0.195402299	0.164629814	0.229161531	20/04/2022	Contact	at least two core symptoms	24/03/2022
0.192556634	0.162190002	0.225893946	21/04/2022	Contact	at least two core symptoms	25/03/2022
0.189233279	0.158968828	0.222526009	22/04/2022	Contact	at least two core symptoms	26/03/2022
0.193069307	0.162377356	0.226786434	23/04/2022	Contact	at least two core symptoms	27/03/2022
0.191103789	0.160567947	0.22467948	24/04/2022	Contact	at least two core symptoms	28/03/2022
0.191489362	0.16102511	0.224969441	25/04/2022	Contact	at least two core symptoms	29/03/2022
0.197115385	0.166594671	0.23053338	26/04/2022	Contact	at least two core symptoms	30/03/2022
0.200980392	0.169920697	0.234956575	27/04/2022	Contact	at least two core symptoms	31/03/2022
0.201320132	0.170089157	0.235493461	28/04/2022	Contact	at least two core symptoms	1/04/2022
0.199669967	0.168545086	0.23375375	29/04/2022	Contact	at least two core symptoms	2/04/2022
0.199675325	0.168797348	0.233463466	30/04/2022	Contact	at least two core symptoms	3/04/2022
0.198425197	0.168080043	0.231604236	1/05/2022	Contact	at least two core symptoms	4/04/2022
0.197511664	0.167408757	0.230421356	2/05/2022	Contact	at least two core symptoms	5/04/2022
0.199329983	0.167999533	0.233668022	3/05/2022	Contact	at least two core symptoms	6/04/2022
0.201626016	0.170599246	0.235548478	4/05/2022	Contact	at least two core symptoms	7/04/2022
0.205696203	0.174827265	0.239342833	5/05/2022	Contact	at least two core symptoms	8/04/2022
0.207430341	0.176785216	0.240775904	6/05/2022	Contact	at least two core symptoms	9/04/2022
0.205837174	0.175402953	0.238965647	7/05/2022	Contact	at least two core symptoms	10/04/2022
0.203442879	0.172877567	0.236776437	8/05/2022	Contact	at least two core symptoms	11/04/2022
0.203470032	0.172785648	0.236944525	9/05/2022	Contact	at least two core symptoms	12/04/2022
0.197852761	0.167931783	0.230538086	10/05/2022	Contact	at least two core symptoms	13/04/2022
0.191950464	0.162271084	0.224475749	11/05/2022	Contact	at least two core symptoms	14/04/2022
0.197901049	0.168307167	0.230195855	12/05/2022	Contact	at least two core symptoms	15/04/2022
0.197309417	0.167795308	0.229521634	13/05/2022	Contact	at least two core symptoms	16/04/2022
0.201210287	0.171281668	0.233834297	14/05/2022	Contact	at least two core symptoms	17/04/2022
0.195121951	0.165461649	0.227554804	15/05/2022	Contact	at least two core symptoms	18/04/2022
0.195718654	0.165976434	0.228236475	16/05/2022	Contact	at least two core symptoms	19/04/2022
0.192825112	0.163591733	0.224797311	17/05/2022	Contact	at least two core symptoms	20/04/2022
0.200301205	0.170494243	0.232799522	18/05/2022	Contact	at least two core symptoms	21/04/2022
0.199697428	0.169861671	0.232242459	19/05/2022	Contact	at least two core symptoms	22/04/2022
0.196769457	0.167543373	0.228650293	20/05/2022	Contact	at least two core symptoms	23/04/2022
0.187869822	0.159100039	0.219394259	21/05/2022	Contact	at least two core symptoms	24/04/2022
0.185672515	0.157208635	0.216877947	22/05/2022	Contact	at least two core symptoms	25/04/2022
0.185294118	0.156773471	0.21657605	23/05/2022	Contact	at least two core symptoms	26/04/2022
0.174041298	0.146234166	0.204719226	24/05/2022	Contact	at least two core symptoms	27/04/2022
0.168621701	0.141271426	0.19887432	25/05/2022	Contact	at least two core symptoms	28/04/2022
0.167647059	0.140326916	0.197886983	26/05/2022	Contact	at least two core symptoms	29/04/2022
0.179597701	0.151769555	0.210172664	27/05/2022	Contact	at least two core symptoms	30/04/2022
0.178932179	0.151089703	0.209539381	28/05/2022	Contact	at least two core symptoms	1/05/2022
0.173601148	0.146194641	0.203802984	29/05/2022	Contact	at least two core symptoms	2/05/2022
0.174165457	0.146566281	0.204587865	30/05/2022	Contact	at least two core symptoms	3/05/2022
0.165545087	0.139517802	0.194258602	31/05/2022	Contact	at least two core symptoms	4/05/2022
0.165545087	0.139517802	0.194258602	1/06/2022	Contact	at least two core symptoms	5/05/2022
0.154054054	0.128788923	0.18211171	2/06/2022	Contact	at least two core symptoms	6/05/2022
0.154986523	0.129686647	0.183063565	3/06/2022	Contact	at least two core symptoms	7/05/2022
0.154160982	0.128771551	0.182369089	4/06/2022	Contact	at least two core symptoms	8/05/2022
0.152796726	0.127507567	0.180916014	5/06/2022	Contact	at least two core symptoms	9/05/2022
0.151556157	0.126457946	0.179471528	6/06/2022	Contact	at least two core symptoms	10/05/2022
0.14893617	0.12424204	0.176419529	7/06/2022	Contact	at least two core symptoms	11/05/2022
0.146471372	0.121945777	0.173810203	8/06/2022	Contact	at least two core symptoms	12/05/2022
0.140902873	0.116487292	0.168256908	9/06/2022	Contact	at least two core symptoms	13/05/2022
0.13986014	0.115266009	0.167468512	10/06/2022	Contact	at least two core symptoms	14/05/2022
0.132049519	0.108285681	0.158843885	11/06/2022	Contact	at least two core symptoms	15/05/2022
0.131761442	0.107926751	0.15865476	12/06/2022	Contact	at least two core symptoms	16/05/2022
0.131761442	0.107926751	0.15865476	13/06/2022	Contact	at least two core symptoms	17/05/2022
0.129427793	0.105991168	0.155887879	14/06/2022	Contact	at least two core symptoms	18/05/2022
0.124503311	0.101794573	0.150190893	15/06/2022	Contact	at least two core symptoms	19/05/2022
0.128947368	0.10593923	0.154877928	16/06/2022	Contact	at least two core symptoms	20/05/2022
0.131436314	0.107894021	0.157968461	17/06/2022	Contact	at least two core symptoms	21/05/2022
0.138627187	0.114581316	0.165582339	18/06/2022	Contact	at least two core symptoms	22/05/2022
0.141496599	0.117098638	0.168811783	19/06/2022	Contact	at least two core symptoms	23/05/2022
0.141496599	0.117098638	0.168811783	20/06/2022	Contact	at least two core symptoms	24/05/2022
0.137789905	0.113653305	0.164883156	21/06/2022	Contact	at least two core symptoms	25/05/2022
0.137884873	0.113959782	0.164709598	22/06/2022	Contact	at least two core symptoms	26/05/2022
0.139290407	0.115468767	0.165946114	23/06/2022	Contact	at least two core symptoms	27/05/2022
0.12972973	0.106359459	0.156096028	24/06/2022	Contact	at least two core symptoms	28/05/2022
0.127717391	0.104455152	0.154009262	25/06/2022	Contact	at least two core symptoms	29/05/2022
0.129577465	0.105750845	0.156530033	26/06/2022	Contact	at least two core symptoms	30/05/2022
0.129577465	0.105750845	0.156530033	27/06/2022	Contact	at least two core symptoms	31/05/2022
0.134441088	0.10937697	0.162815574	28/06/2022	Contact	at least two core symptoms	1/06/2022
0.125352113	0.101889698	0.151977715	29/06/2022	Contact	at least two core symptoms	2/06/2022
0.128388017	0.104517337	0.155436019	30/06/2022	Contact	at least two core symptoms	3/06/2022
0.126453488	0.102537042	0.15362586	1/07/2022	Contact	at least two core symptoms	4/06/2022
0.128467153	0.104323712	0.155862589	2/07/2022	Contact	at least two core symptoms	5/06/2022
0.129032258	0.104788569	0.156537286	3/07/2022	Contact	at least two core symptoms	6/06/2022
0.130177515	0.105730828	0.157904345	4/07/2022	Contact	at least two core symptoms	7/06/2022
0.131506849	0.107834999	0.158201218	5/07/2022	Contact	at least two core symptoms	8/06/2022
0.13253012	0.109035204	0.158969208	6/07/2022	Contact	at least two core symptoms	9/06/2022
0.129476584	0.105912122	0.156097919	7/07/2022	Contact	at least two core symptoms	10/06/2022
0.128943759	0.105470779	0.155465401	8/07/2022	Contact	at least two core symptoms	11/06/2022
0.132768362	0.108639775	0.160003738	9/07/2022	Contact	at least two core symptoms	12/06/2022
0.134477825	0.110056999	0.16203082	10/07/2022	Contact	at least two core symptoms	13/06/2022
0.134477825	0.110056999	0.16203082	11/07/2022	Contact	at least two core symptoms	14/06/2022
0.135215453	0.110283052	0.163396102	12/07/2022	Contact	at least two core symptoms	15/06/2022
0.136871508	0.112535142	0.16424376	13/07/2022	Contact	at least two core symptoms	16/06/2022
0.135021097	0.110754424	0.162361516	14/07/2022	Contact	at least two core symptoms	17/06/2022
0.134846462	0.111194355	0.161415529	15/07/2022	Contact	at least two core symptoms	18/06/2022
0.129251701	0.10584515	0.155679031	16/07/2022	Contact	at least two core symptoms	19/06/2022
0.129076087	0.105699534	0.155470742	17/07/2022	Contact	at least two core symptoms	20/06/2022
0.129076087	0.105699534	0.155470742	18/07/2022	Contact	at least two core symptoms	21/06/2022
0.134034166	0.110627328	0.160317918	19/07/2022	Contact	at least two core symptoms	22/06/2022
0.138069705	0.114114532	0.16492692	20/07/2022	Contact	at least two core symptoms	23/06/2022
0.137741047	0.113496557	0.164971541	21/07/2022	Contact	at least two core symptoms	24/06/2022
0.136842105	0.11319719	0.163344839	22/07/2022	Contact	at least two core symptoms	25/06/2022
0.138522427	0.11471534	0.16518124	23/07/2022	Contact	at least two core symptoms	26/06/2022
0.139473684	0.115622674	0.16616105	24/07/2022	Contact	at least two core symptoms	27/06/2022
0.139473684	0.115622674	0.16616105	25/07/2022	Contact	at least two core symptoms	28/06/2022
0.148962149	0.125265219	0.175216867	26/07/2022	Contact	at least two core symptoms	29/06/2022
0.157258065	0.131827758	0.185439209	27/07/2022	Contact	at least two core symptoms	30/06/2022
0.154262517	0.128965645	0.182354012	28/07/2022	Contact	at least two core symptoms	1/07/2022
0.154150198	0.129186305	0.18183496	29/07/2022	Contact	at least two core symptoms	2/07/2022
0.156129032	0.131276061	0.183630248	30/07/2022	Contact	at least two core symptoms	3/07/2022
0.15661104	0.131786204	0.184066539	31/07/2022	Contact	at least two core symptoms	4/07/2022
0.15661104	0.131786204	0.184066539	1/08/2022	Contact	at least two core symptoms	5/07/2022
0.154285714	0.128314926	0.183208912	2/08/2022	Contact	at least two core symptoms	6/07/2022
0.156160458	0.130013621	0.185251752	3/08/2022	Contact	at least two core symptoms	7/07/2022
0.155313351	0.129856583	0.183575247	4/08/2022	Contact	at least two core symptoms	8/07/2022
0.152925532	0.127938184	0.180669448	5/08/2022	Contact	at least two core symptoms	9/07/2022
0.150649351	0.126110967	0.177897149	6/08/2022	Contact	at least two core symptoms	10/07/2022
0.151162791	0.126648684	0.178368033	7/08/2022	Contact	at least two core symptoms	11/07/2022
0.151162791	0.126648684	0.178368033	8/08/2022	Contact	at least two core symptoms	12/07/2022
0.156167979	0.13110769	0.183922011	9/08/2022	Contact	at least two core symptoms	13/07/2022
0.151260504	0.125763489	0.179677313	10/08/2022	Contact	at least two core symptoms	14/07/2022
0.148459384	0.123175142	0.176687621	11/08/2022	Contact	at least two core symptoms	15/07/2022
0.149295775	0.123878798	0.177666303	12/08/2022	Contact	at least two core symptoms	16/07/2022
0.152263374	0.126946706	0.180430428	13/08/2022	Contact	at least two core symptoms	17/07/2022
0.149253731	0.124294109	0.177057517	14/08/2022	Contact	at least two core symptoms	18/07/2022
0.149253731	0.124294109	0.177057517	15/08/2022	Contact	at least two core symptoms	19/07/2022
0.144906743	0.119604612	0.17325726	16/08/2022	Contact	at least two core symptoms	20/07/2022
0.143654114	0.1187927	0.171488451	17/08/2022	Contact	at least two core symptoms	21/07/2022
0.138255034	0.114269704	0.165144816	18/08/2022	Contact	at least two core symptoms	22/07/2022
0.138461538	0.113979876	0.165969582	19/08/2022	Contact	at least two core symptoms	23/07/2022
0.13877551	0.114592075	0.165899112	20/08/2022	Contact	at least two core symptoms	24/07/2022
0.139597315	0.11550621	0.166581704	21/08/2022	Contact	at least two core symptoms	25/07/2022
0.139597315	0.11550621	0.166581704	22/08/2022	Contact	at least two core symptoms	26/07/2022
0.126582278	0.103028821	0.153283567	23/08/2022	Contact	at least two core symptoms	27/07/2022
0.120833333	0.097924376	0.146900248	24/08/2022	Contact	at least two core symptoms	28/07/2022
0.128630705	0.105090887	0.155247584	25/08/2022	Contact	at least two core symptoms	29/07/2022
0.128895184	0.10506223	0.155878114	26/08/2022	Contact	at least two core symptoms	30/07/2022
0.124118477	0.100748302	0.150667283	27/08/2022	Contact	at least two core symptoms	31/07/2022
0.123229462	0.099890307	0.149768874	28/08/2022	Contact	at least two core symptoms	1/08/2022
0.123229462	0.099890307	0.149768874	29/08/2022	Contact	at least two core symptoms	2/08/2022
0.119463087	0.097045956	0.144942114	30/08/2022	Contact	at least two core symptoms	3/08/2022
0.123505976	0.100853353	0.14915377	31/08/2022	Contact	at least two core symptoms	4/08/2022
0.123796424	0.100733454	0.149960878	1/09/2022	Contact	at least two core symptoms	5/08/2022
0.126564673	0.103138832	0.153102929	2/09/2022	Contact	at least two core symptoms	6/08/2022
0.127840909	0.104066284	0.154783966	3/09/2022	Contact	at least two core symptoms	7/08/2022
0.126961484	0.103214433	0.153898593	4/09/2022	Contact	at least two core symptoms	8/08/2022
0.126961484	0.103214433	0.153898593	5/09/2022	Contact	at least two core symptoms	9/08/2022
0.123489933	0.100722292	0.149285544	6/09/2022	Contact	at least two core symptoms	10/08/2022
0.12724758	0.103825528	0.15375865	7/09/2022	Contact	at least two core symptoms	11/08/2022
0.12605042	0.102590503	0.1526494	8/09/2022	Contact	at least two core symptoms	12/08/2022
0.117985612	0.094945998	0.144324462	9/09/2022	Contact	at least two core symptoms	13/08/2022
0.112592593	0.08974223	0.138892195	10/09/2022	Contact	at least two core symptoms	14/08/2022
0.114977307	0.091666199	0.141789048	11/09/2022	Contact	at least two core symptoms	15/08/2022
0.114977307	0.091666199	0.141789048	12/09/2022	Contact	at least two core symptoms	16/08/2022
0.125776398	0.101152805	0.153888679	13/09/2022	Contact	at least two core symptoms	17/08/2022
0.117834395	0.093667256	0.145660449	14/09/2022	Contact	at least two core symptoms	18/08/2022
0.114516129	0.09052904	0.142244149	15/09/2022	Contact	at least two core symptoms	19/08/2022
0.111821086	0.088213758	0.139160295	16/09/2022	Contact	at least two core symptoms	20/08/2022
0.108731466	0.085096187	0.136250079	17/09/2022	Contact	at least two core symptoms	21/08/2022
0.106060606	0.082466653	0.133653311	18/09/2022	Contact	at least two core symptoms	22/08/2022
0.106060606	0.082466653	0.133653311	19/09/2022	Contact	at least two core symptoms	23/08/2022
0.110544218	0.086358056	0.138721716	20/09/2022	Contact	at least two core symptoms	24/08/2022
0.113673806	0.089529021	0.141649886	21/09/2022	Contact	at least two core symptoms	25/08/2022
0.105	0.081632058	0.132337365	22/09/2022	Contact	at least two core symptoms	26/08/2022
0.099337748	0.07666316	0.126015595	23/09/2022	Contact	at least two core symptoms	27/08/2022
0.098471986	0.075624837	0.125435832	24/09/2022	Contact	at least two core symptoms	28/08/2022
0.097972973	0.075237162	0.124809711	25/09/2022	Contact	at least two core symptoms	29/08/2022
0.097807757	0.075108819	0.12460239	26/09/2022	Contact	at least two core symptoms	30/08/2022
0.101785714	0.078006167	0.129860801	27/09/2022	Contact	at least two core symptoms	31/08/2022
0.097069597	0.073558875	0.125044459	28/09/2022	Contact	at least two core symptoms	1/09/2022
0.096715328	0.073287225	0.124595195	29/09/2022	Contact	at least two core symptoms	2/09/2022
0.094474153	0.071569267	0.121751836	30/09/2022	Contact	at least two core symptoms	3/09/2022
0.09122807	0.06888391	0.1179121	1/10/2022	Contact	at least two core symptoms	4/09/2022
0.092819615	0.070301612	0.119651382	2/10/2022	Contact	at least two core symptoms	5/09/2022
0.092819615	0.070301612	0.119651382	3/10/2022	Contact	at least two core symptoms	6/09/2022
0.090239411	0.067505053	0.117545894	4/10/2022	Contact	at least two core symptoms	7/09/2022
0.093189964	0.070382323	0.120409501	5/10/2022	Contact	at least two core symptoms	8/09/2022
0.094405594	0.071716838	0.121382219	6/10/2022	Contact	at least two core symptoms	9/09/2022
0.098920863	0.07539226	0.126810026	7/10/2022	Contact	at least two core symptoms	10/09/2022
0.097864769	0.074577831	0.12547708	8/10/2022	Contact	at least two core symptoms	11/09/2022
0.097690941	0.074443801	0.125257641	9/10/2022	Contact	at least two core symptoms	12/09/2022
0.097690941	0.074443801	0.125257641	10/10/2022	Contact	at least two core symptoms	13/09/2022
0.086956522	0.065228586	0.113035016	11/10/2022	Contact	at least two core symptoms	14/09/2022
0.089005236	0.066987633	0.115365169	12/10/2022	Contact	at least two core symptoms	15/09/2022
0.092362345	0.069750131	0.119356179	13/10/2022	Contact	at least two core symptoms	16/09/2022
0.094812165	0.071828306	0.122180803	14/10/2022	Contact	at least two core symptoms	17/09/2022
0.096774194	0.073537381	0.12438076	15/10/2022	Contact	at least two core symptoms	18/09/2022
0.096601073	0.073404282	0.124161676	16/10/2022	Contact	at least two core symptoms	19/09/2022
0.096601073	0.073404282	0.124161676	17/10/2022	Contact	at least two core symptoms	20/09/2022
0.092198582	0.069625054	0.119147721	18/10/2022	Contact	at least two core symptoms	21/09/2022
0.090225564	0.067274343	0.117845558	19/10/2022	Contact	at least two core symptoms	22/09/2022
0.096118299	0.072620244	0.124134088	20/10/2022	Contact	at least two core symptoms	23/09/2022
0.095940959	0.072484669	0.123908631	21/10/2022	Contact	at least two core symptoms	24/09/2022
0.096118299	0.072620244	0.124134088	22/10/2022	Contact	at least two core symptoms	25/09/2022
0.096118299	0.072620244	0.124134088	23/10/2022	Contact	at least two core symptoms	26/09/2022
0.096296296	0.072756328	0.124360367	24/10/2022	Contact	at least two core symptoms	27/09/2022
0.096834264	0.073167659	0.125044177	25/10/2022	Contact	at least two core symptoms	28/09/2022
0.089866157	0.066777305	0.117710345	26/10/2022	Contact	at least two core symptoms	29/09/2022
0.085388994	0.062963947	0.112589228	27/10/2022	Contact	at least two core symptoms	30/09/2022
0.084313725	0.061688879	0.111890521	28/10/2022	Contact	at least two core symptoms	1/10/2022
0.086	0.062936767	0.114093669	29/10/2022	Contact	at least two core symptoms	2/10/2022
0.083665339	0.060962461	0.111409493	30/10/2022	Contact	at least two core symptoms	3/10/2022
0.083665339	0.060962461	0.111409493	31/10/2022	Contact	at least two core symptoms	4/10/2022
0.078156313	0.05616471	0.105295198	1/11/2022	Contact	at least two core symptoms	5/10/2022
0.078694818	0.057062275	0.105245552	2/11/2022	Contact	at least two core symptoms	6/10/2022
0.077689243	0.055825473	0.104675225	3/11/2022	Contact	at least two core symptoms	7/10/2022
0.08	0.05776612	0.107345464	4/11/2022	Contact	at least two core symptoms	8/10/2022
0.080808081	0.058356055	0.108413351	5/11/2022	Contact	at least two core symptoms	9/10/2022
0.082	0.059485464	0.109598943	6/11/2022	Contact	at least two core symptoms	10/10/2022
0.082	0.059485464	0.109598943	7/11/2022	Contact	at least two core symptoms	11/10/2022
0.087649402	0.064407835	0.115878916	8/11/2022	Contact	at least two core symptoms	12/10/2022
0.085889571	0.062601827	0.114324874	9/11/2022	Contact	at least two core symptoms	13/10/2022
0.084507042	0.06158272	0.112513031	10/11/2022	Contact	at least two core symptoms	14/10/2022
0.084337349	0.06145766	0.112290578	11/11/2022	Contact	at least two core symptoms	15/10/2022
0.084168337	0.061333107	0.112069004	12/11/2022	Contact	at least two core symptoms	16/10/2022
0.084	0.061209059	0.111848301	13/11/2022	Contact	at least two core symptoms	17/10/2022
0.084	0.061209059	0.111848301	14/11/2022	Contact	at least two core symptoms	18/10/2022
0.081871345	0.059640928	0.109056269	15/11/2022	Contact	at least two core symptoms	19/10/2022
0.081395349	0.059290397	0.108431628	16/11/2022	Contact	at least two core symptoms	20/10/2022
0.071290944	0.050688933	0.096928771	17/11/2022	Contact	at least two core symptoms	21/10/2022
0.074509804	0.053264243	0.10083831	18/11/2022	Contact	at least two core symptoms	22/10/2022
0.074656189	0.053369973	0.101033575	19/11/2022	Contact	at least two core symptoms	23/10/2022
0.075098814	0.053689698	0.101623933	20/11/2022	Contact	at least two core symptoms	24/10/2022
0.075098814	0.053689698	0.101623933	21/11/2022	Contact	at least two core symptoms	25/10/2022
0.074297189	0.052848699	0.100956865	22/11/2022	Contact	at least two core symptoms	26/10/2022
0.086538462	0.063821116	0.114081823	23/11/2022	Contact	at least two core symptoms	27/10/2022
0.094412331	0.070663973	0.122895444	24/11/2022	Contact	at least two core symptoms	28/10/2022
0.094302554	0.070350837	0.123085368	25/11/2022	Contact	at least two core symptoms	29/10/2022
0.094488189	0.070490995	0.123323771	26/11/2022	Contact	at least two core symptoms	30/10/2022
0.096837945	0.072501743	0.126001452	27/11/2022	Contact	at least two core symptoms	31/10/2022
0.096837945	0.072501743	0.126001452	28/11/2022	Contact	at least two core symptoms	1/11/2022
0.10251046	0.076804058	0.133254924	29/11/2022	Contact	at least two core symptoms	2/11/2022
0.102083333	0.076479883	0.132709253	30/11/2022	Contact	at least two core symptoms	3/11/2022
0.104950495	0.079608163	0.135024902	1/12/2022	Contact	at least two core symptoms	4/11/2022
0.10139165	0.076427873	0.131152772	2/12/2022	Contact	at least two core symptoms	5/11/2022
0.105263158	0.08007099	0.135108236	3/12/2022	Contact	at least two core symptoms	6/11/2022
0.1037182	0.078661474	0.13346604	4/12/2022	Contact	at least two core symptoms	7/11/2022
0.1037182	0.078661474	0.13346604	5/12/2022	Contact	at least two core symptoms	8/11/2022
0.109278351	0.082935306	0.140494579	6/12/2022	Contact	at least two core symptoms	9/11/2022
0.11	0.083949055	0.140765845	7/12/2022	Contact	at least two core symptoms	10/11/2022
0.115009747	0.08871282	0.145837064	8/12/2022	Contact	at least two core symptoms	11/11/2022
0.111742424	0.086159201	0.141764697	9/12/2022	Contact	at least two core symptoms	12/11/2022
0.112132353	0.086865464	0.141700761	10/12/2022	Contact	at least two core symptoms	13/11/2022
0.114130435	0.088823681	0.143652055	11/12/2022	Contact	at least two core symptoms	14/11/2022
0.114130435	0.088823681	0.143652055	12/12/2022	Contact	at least two core symptoms	15/11/2022
0.122710623	0.096377564	0.153205581	13/12/2022	Contact	at least two core symptoms	16/11/2022
0.127134725	0.099902219	0.158628648	14/12/2022	Contact	at least two core symptoms	17/11/2022
0.134808853	0.106024805	0.168018607	15/12/2022	Contact	at least two core symptoms	18/11/2022
0.133874239	0.10507304	0.167149639	16/12/2022	Contact	at least two core symptoms	19/11/2022
0.139047619	0.110600047	0.17163019	17/12/2022	Contact	at least two core symptoms	20/11/2022
0.13729128	0.10936414	0.169264667	18/12/2022	Contact	at least two core symptoms	21/11/2022
0.134790528	0.107342813	0.166238148	19/12/2022	Contact	at least two core symptoms	22/11/2022
0.138461538	0.109939443	0.171166139	20/12/2022	Contact	at least two core symptoms	23/11/2022
0.134328358	0.104788266	0.168569642	21/12/2022	Contact	at least two core symptoms	24/11/2022
0.130820399	0.101098757	0.165483597	22/12/2022	Contact	at least two core symptoms	25/11/2022
0.133484163	0.103190285	0.168783839	23/12/2022	Contact	at least two core symptoms	26/11/2022
0.134396355	0.103906835	0.16991334	24/12/2022	Contact	at least two core symptoms	27/11/2022
0.132723112	0.102347347	0.16817405	25/12/2022	Contact	at least two core symptoms	28/11/2022
0.132723112	0.102347347	0.16817405	26/12/2022	Contact	at least two core symptoms	29/11/2022
0.135714286	0.104434929	0.172232909	27/12/2022	Contact	at least two core symptoms	30/11/2022
0.139726027	0.105836377	0.179590458	28/12/2022	Contact	at least two core symptoms	1/12/2022
0.140298507	0.104941122	0.182165635	29/12/2022	Contact	at least two core symptoms	2/12/2022
0.141538462	0.105523031	0.184243598	30/12/2022	Contact	at least two core symptoms	3/12/2022
0.138709677	0.102237092	0.182260585	31/12/2022	Contact	at least two core symptoms	4/12/2022
0.140983607	0.103945629	0.185170586	1/01/2023	Contact	at least two core symptoms	5/12/2022
0.140983607	0.103945629	0.185170586	2/01/2023	Contact	at least two core symptoms	6/12/2022
0.134730539	0.099999107	0.1760981	3/01/2023	Contact	at least two core symptoms	7/12/2022
0.13030303	0.095930252	0.171480152	4/01/2023	Contact	at least two core symptoms	8/12/2022
0.131147541	0.095372771	0.174278449	5/01/2023	Contact	at least two core symptoms	9/12/2022
0.136054422	0.0990097	0.180628741	6/01/2023	Contact	at least two core symptoms	10/12/2022
0.133333333	0.095162347	0.179782984	7/01/2023	Contact	at least two core symptoms	11/12/2022
0.131578947	0.093389338	0.17821717	8/01/2023	Contact	at least two core symptoms	12/12/2022
0.131578947	0.093389338	0.17821717	9/01/2023	Contact	at least two core symptoms	13/12/2022
0.133603239	0.093782571	0.182483784	10/01/2023	Contact	at least two core symptoms	14/12/2022
0.12145749	0.083467228	0.16882948	11/01/2023	Contact	at least two core symptoms	15/12/2022
0.125954198	0.08831052	0.172318181	12/01/2023	Contact	at least two core symptoms	16/12/2022
0.134831461	0.096252833	0.181747448	13/01/2023	Contact	at least two core symptoms	17/12/2022
0.131355932	0.091024774	0.181240865	14/01/2023	Contact	at least two core symptoms	18/12/2022
0.139013453	0.096446633	0.19147992	15/01/2023	Contact	at least two core symptoms	19/12/2022
0.145539906	0.101078281	0.20017767	16/01/2023	Contact	at least two core symptoms	20/12/2022
0.138655462	0.097404112	0.189179085	17/01/2023	Contact	at least two core symptoms	21/12/2022
0.130268199	0.091928921	0.177254128	18/01/2023	Contact	at least two core symptoms	22/12/2022
0.125448029	0.088956841	0.170128737	19/01/2023	Contact	at least two core symptoms	23/12/2022
0.124137931	0.088479868	0.167697718	20/01/2023	Contact	at least two core symptoms	24/12/2022
0.122866894	0.087557641	0.166023512	21/01/2023	Contact	at least two core symptoms	25/12/2022
0.12244898	0.087254491	0.16547284	22/01/2023	Contact	at least two core symptoms	26/12/2022
0.12244898	0.087254491	0.16547284	23/01/2023	Contact	at least two core symptoms	27/12/2022
0.1197411	0.085726529	0.161254165	24/01/2023	Contact	at least two core symptoms	28/12/2022
0.112804878	0.080679985	0.152123233	25/01/2023	Contact	at least two core symptoms	29/12/2022
0.109144543	0.078021025	0.147294155	26/01/2023	Contact	at least two core symptoms	30/12/2022
0.109195402	0.078440756	0.146789576	27/01/2023	Contact	at least two core symptoms	31/12/2022
0.109243697	0.078844942	0.146304998	28/01/2023	Contact	at least two core symptoms	1/01/2023
0.110803324	0.080348865	0.147816579	29/01/2023	Contact	at least two core symptoms	2/01/2023
0.110192837	0.079899385	0.147019211	30/01/2023	Contact	at least two core symptoms	3/01/2023
0.102941176	0.072755582	0.14025261	31/01/2023	Contact	at least two core symptoms	4/01/2023
0.111455108	0.079293337	0.150951648	1/02/2023	Contact	at least two core symptoms	5/01/2023
0.105919003	0.07447485	0.144858776	2/02/2023	Contact	at least two core symptoms	6/01/2023
0.104100946	0.072748522	0.143083923	3/02/2023	Contact	at least two core symptoms	7/01/2023
0.103448276	0.072285359	0.142206472	4/02/2023	Contact	at least two core symptoms	8/01/2023
0.102236422	0.070986542	0.141256444	5/02/2023	Contact	at least two core symptoms	9/01/2023
0.102236422	0.070986542	0.141256444	6/02/2023	Contact	at least two core symptoms	10/01/2023
0.089820359	0.061422819	0.125739673	7/02/2023	Contact	at least two core symptoms	11/01/2023
0.094801223	0.065324306	0.131861104	8/02/2023	Contact	at least two core symptoms	12/01/2023
0.089783282	0.060954716	0.12639684	9/02/2023	Contact	at least two core symptoms	13/01/2023
0.080385852	0.052695651	0.116379049	10/02/2023	Contact	at least two core symptoms	14/01/2023
0.074193548	0.047611211	0.109248512	11/02/2023	Contact	at least two core symptoms	15/01/2023
0.071428571	0.045302435	0.106148742	12/02/2023	Contact	at least two core symptoms	16/01/2023
0.071428571	0.045302435	0.106148742	13/02/2023	Contact	at least two core symptoms	17/01/2023
0.074193548	0.047611211	0.109248512	14/02/2023	Contact	at least two core symptoms	18/01/2023
0.088235294	0.058953452	0.12578035	15/02/2023	Contact	at least two core symptoms	19/01/2023
0.085245902	0.056440921	0.122409818	16/02/2023	Contact	at least two core symptoms	20/01/2023
0.087096774	0.058182155	0.124190738	17/02/2023	Contact	at least two core symptoms	21/01/2023
0.087662338	0.058565263	0.124980493	18/02/2023	Contact	at least two core symptoms	22/01/2023
0.087096774	0.058182155	0.124190738	19/02/2023	Contact	at least two core symptoms	23/01/2023
0.087096774	0.058182155	0.124190738	20/02/2023	Contact	at least two core symptoms	24/01/2023
0.086956522	0.058559847	0.123223341	21/02/2023	Contact	at least two core symptoms	25/01/2023
0.090625	0.061534249	0.127557482	22/02/2023	Contact	at least two core symptoms	26/01/2023
0.096969697	0.067276112	0.134131304	23/02/2023	Contact	at least two core symptoms	27/01/2023
0.096209913	0.067154894	0.132458413	24/02/2023	Contact	at least two core symptoms	28/01/2023
0.093023256	0.064499776	0.128781402	25/02/2023	Contact	at least two core symptoms	29/01/2023
0.091176471	0.062791933	0.126919704	26/02/2023	Contact	at least two core symptoms	30/01/2023
0.091715976	0.063168669	0.127655689	27/02/2023	Contact	at least two core symptoms	31/01/2023
0.093567251	0.064882279	0.129519412	28/02/2023	Contact	at least two core symptoms	1/02/2023
0.092537313	0.063742328	0.128775802	1/03/2023	Contact	at least two core symptoms	2/02/2023
0.092753623	0.064310212	0.128415539	2/03/2023	Contact	at least two core symptoms	3/02/2023
0.090909091	0.062605245	0.126554883	3/03/2023	Contact	at least two core symptoms	4/02/2023
0.093567251	0.064882279	0.129519412	4/03/2023	Contact	at least two core symptoms	5/02/2023
0.093023256	0.064499776	0.128781402	5/03/2023	Contact	at least two core symptoms	6/02/2023
0.092753623	0.064310212	0.128415539	6/03/2023	Contact	at least two core symptoms	7/02/2023
0.091988131	0.063358737	0.12802689	7/03/2023	Contact	at least two core symptoms	8/02/2023
0.084795322	0.057523633	0.119509599	8/03/2023	Contact	at least two core symptoms	9/02/2023
0.08	0.053816061	0.113547454	9/03/2023	Contact	at least two core symptoms	10/02/2023
0.078804348	0.053409768	0.111216281	10/03/2023	Contact	at least two core symptoms	11/02/2023
0.078167116	0.052972653	0.110332804	11/03/2023	Contact	at least two core symptoms	12/02/2023
0.077747989	0.052685197	0.109751572	12/03/2023	Contact	at least two core symptoms	13/02/2023
0.077747989	0.052685197	0.109751572	13/03/2023	Contact	at least two core symptoms	14/02/2023
0.078167116	0.052972653	0.110332804	14/03/2023	Contact	at least two core symptoms	15/02/2023
0.072192513	0.048111465	0.103300243	15/03/2023	Contact	at least two core symptoms	16/02/2023
0.075067024	0.050458568	0.106666806	16/03/2023	Contact	at least two core symptoms	17/02/2023
0.073490814	0.049386877	0.104464889	17/03/2023	Contact	at least two core symptoms	18/02/2023
0.070886076	0.047617051	0.100822571	18/03/2023	Contact	at least two core symptoms	19/02/2023
0.070351759	0.047254183	0.100074861	19/03/2023	Contact	at least two core symptoms	20/02/2023
0.07	0.047015328	0.099582516	20/03/2023	Contact	at least two core symptoms	21/02/2023
0.078947368	0.05496483	0.109086558	21/03/2023	Contact	at least two core symptoms	22/02/2023
0.081730769	0.057263441	0.11233892	22/03/2023	Contact	at least two core symptoms	23/02/2023
0.081280788	0.056608882	0.112255973	23/03/2023	Contact	at least two core symptoms	24/02/2023
0.087804878	0.062255032	0.119486421	24/03/2023	Contact	at least two core symptoms	25/02/2023
0.092909535	0.066588463	0.125293516	25/03/2023	Contact	at least two core symptoms	26/02/2023
0.092009685	0.065935204	0.12410168	26/03/2023	Contact	at least two core symptoms	27/02/2023
0.092009685	0.065935204	0.12410168	27/03/2023	Contact	at least two core symptoms	28/02/2023
0.087804878	0.062255032	0.119486421	28/03/2023	Contact	at least two core symptoms	1/03/2023
0.091722595	0.066626413	0.1223733	29/03/2023	Contact	at least two core symptoms	2/03/2023
0.095022624	0.069343833	0.126270355	30/03/2023	Contact	at least two core symptoms	3/03/2023
0.094594595	0.069027483	0.125711437	31/03/2023	Contact	at least two core symptoms	4/03/2023
0.092342342	0.067082251	0.12318597	1/04/2023	Contact	at least two core symptoms	5/03/2023
0.092760181	0.067389626	0.12373377	2/04/2023	Contact	at least two core symptoms	6/03/2023
0.092970522	0.067544372	0.1240095	3/04/2023	Contact	at least two core symptoms	7/03/2023
0.098850575	0.07246538	0.130837901	4/04/2023	Contact	at least two core symptoms	8/03/2023
0.106904232	0.079880851	0.139233881	5/04/2023	Contact	at least two core symptoms	9/03/2023
0.110864745	0.083413671	0.143541018	6/04/2023	Contact	at least two core symptoms	10/03/2023
0.114606742	0.0865328	0.147923318	7/04/2023	Contact	at least two core symptoms	11/03/2023
0.115384615	0.087128678	0.148908106	8/04/2023	Contact	at least two core symptoms	12/03/2023
0.114864865	0.086730518	0.148250131	9/04/2023	Contact	at least two core symptoms	13/03/2023
0.114864865	0.086730518	0.148250131	10/04/2023	Contact	at least two core symptoms	14/03/2023
0.129385965	0.099973043	0.163705247	11/04/2023	Contact	at least two core symptoms	15/03/2023
0.127429806	0.098438533	0.161278764	12/04/2023	Contact	at least two core symptoms	16/03/2023
0.130526316	0.101557838	0.164186189	13/04/2023	Contact	at least two core symptoms	17/03/2023
0.130434783	0.10103142	0.164686593	14/04/2023	Contact	at least two core symptoms	18/03/2023
0.140086207	0.109807446	0.175039451	15/04/2023	Contact	at least two core symptoms	19/03/2023
0.140692641	0.110290537	0.175781559	16/04/2023	Contact	at least two core symptoms	20/03/2023
0.141304348	0.1107779	0.176529979	17/04/2023	Contact	at least two core symptoms	21/03/2023
0.144104803	0.113235521	0.179655718	18/04/2023	Contact	at least two core symptoms	22/03/2023
0.138947368	0.109118168	0.173356016	19/04/2023	Contact	at least two core symptoms	23/03/2023
0.135135135	0.105865998	0.168975538	20/04/2023	Contact	at least two core symptoms	24/03/2023
0.132352941	0.103223468	0.166139483	21/04/2023	Contact	at least two core symptoms	25/03/2023
0.130165289	0.10149142	0.163446493	22/04/2023	Contact	at least two core symptoms	26/03/2023
0.129098361	0.100647022	0.162132446	23/04/2023	Contact	at least two core symptoms	27/03/2023
0.129098361	0.100647022	0.162132446	24/04/2023	Contact	at least two core symptoms	28/03/2023
0.133333333	0.103776064	0.167646492	25/04/2023	Contact	at least two core symptoms	29/03/2023
0.130063966	0.10096886	0.163917823	26/04/2023	Contact	at least two core symptoms	30/03/2023
0.125	0.096979791	0.157656274	27/04/2023	Contact	at least two core symptoms	31/03/2023
0.128458498	0.100558221	0.160783661	28/04/2023	Contact	at least two core symptoms	1/04/2023
0.128458498	0.100558221	0.160783661	29/04/2023	Contact	at least two core symptoms	2/04/2023
0.128712871	0.100760287	0.161096069	30/04/2023	Contact	at least two core symptoms	3/04/2023
0.128712871	0.100760287	0.161096069	1/05/2023	Contact	at least two core symptoms	4/04/2023
0.1278826	0.099249916	0.161221807	2/05/2023	Contact	at least two core symptoms	5/04/2023
0.126126126	0.096698147	0.160642304	3/05/2023	Contact	at least two core symptoms	6/04/2023
0.126190476	0.095972174	0.161792394	4/05/2023	Contact	at least two core symptoms	7/04/2023
0.125	0.094218515	0.161458659	5/05/2023	Contact	at least two core symptoms	8/04/2023
0.126262626	0.095185609	0.163054836	6/05/2023	Contact	at least two core symptoms	9/04/2023
0.127877238	0.096422772	0.165094951	7/05/2023	Contact	at least two core symptoms	10/04/2023
0.127877238	0.096422772	0.165094951	8/05/2023	Contact	at least two core symptoms	11/04/2023
0.110169492	0.079523462	0.147518557	9/05/2023	Contact	at least two core symptoms	12/04/2023
0.113888889	0.082979527	0.15131957	10/05/2023	Contact	at least two core symptoms	13/04/2023
0.114503817	0.084756932	0.150203428	11/05/2023	Contact	at least two core symptoms	14/04/2023
0.121890547	0.091551204	0.157927959	12/05/2023	Contact	at least two core symptoms	15/04/2023
0.110837438	0.082003122	0.145488787	13/05/2023	Contact	at least two core symptoms	16/04/2023
0.115384615	0.086312002	0.150060687	14/05/2023	Contact	at least two core symptoms	17/04/2023
0.115107914	0.086101935	0.149707941	15/05/2023	Contact	at least two core symptoms	18/04/2023
0.115196078	0.085880695	0.15023	16/05/2023	Contact	at least two core symptoms	19/04/2023
0.119047619	0.08966369	0.153924292	17/05/2023	Contact	at least two core symptoms	20/04/2023
0.118604651	0.089596616	0.152981865	18/05/2023	Contact	at least two core symptoms	21/04/2023
0.11778291	0.088966611	0.151942687	19/05/2023	Contact	at least two core symptoms	22/04/2023
0.117096019	0.088171856	0.151450589	20/05/2023	Contact	at least two core symptoms	23/04/2023
0.1264637	0.096449376	0.161767634	21/05/2023	Contact	at least two core symptoms	24/04/2023
0.1264637	0.096449376	0.161767634	22/05/2023	Contact	at least two core symptoms	25/04/2023
0.125	0.096302098	0.158578268	23/05/2023	Contact	at least two core symptoms	26/04/2023
0.127388535	0.09863617	0.160915141	24/05/2023	Contact	at least two core symptoms	27/04/2023
0.134831461	0.104491671	0.170123514	25/05/2023	Contact	at least two core symptoms	28/04/2023
0.135076253	0.105154154	0.169793514	26/05/2023	Contact	at least two core symptoms	29/04/2023
0.136069114	0.1061678	0.170709883	27/05/2023	Contact	at least two core symptoms	30/04/2023
0.13490364	0.105244108	0.169277073	28/05/2023	Contact	at least two core symptoms	1/05/2023
0.13490364	0.105244108	0.169277073	29/05/2023	Contact	at least two core symptoms	2/05/2023
0.128514056	0.100395872	0.161128774	30/05/2023	Contact	at least two core symptoms	3/05/2023
0.128913444	0.101890041	0.160049851	31/05/2023	Contact	at least two core symptoms	4/05/2023
0.126126126	0.099656153	0.156650376	1/06/2023	Contact	at least two core symptoms	5/05/2023
0.122591944	0.096825742	0.15233604	2/06/2023	Contact	at least two core symptoms	6/05/2023
0.124161074	0.098763825	0.153349924	3/06/2023	Contact	at least two core symptoms	7/05/2023
0.124386252	0.09926709	0.15320006	4/06/2023	Contact	at least two core symptoms	8/05/2023
0.125203252	0.100085131	0.153983214	5/06/2023	Contact	at least two core symptoms	9/05/2023
0.121661721	0.097941395	0.148751383	6/06/2023	Contact	at least two core symptoms	10/05/2023
0.122754491	0.098832266	0.150066509	7/06/2023	Contact	at least two core symptoms	11/05/2023
0.120500782	0.096277947	0.148292095	8/06/2023	Contact	at least two core symptoms	12/05/2023
0.119878604	0.096067828	0.147153747	9/06/2023	Contact	at least two core symptoms	13/05/2023
0.122102009	0.097872447	0.149839578	10/06/2023	Contact	at least two core symptoms	14/05/2023
0.119873817	0.095619818	0.14773116	11/06/2023	Contact	at least two core symptoms	15/05/2023
0.119685039	0.095467313	0.14750222	12/06/2023	Contact	at least two core symptoms	16/05/2023
0.114808652	0.090434198	0.143041291	13/06/2023	Contact	at least two core symptoms	17/05/2023
0.118226601	0.093664446	0.146559718	14/06/2023	Contact	at least two core symptoms	18/05/2023
0.121835443	0.097358108	0.149908104	15/06/2023	Contact	at least two core symptoms	19/05/2023
0.118858954	0.094647563	0.146701286	16/06/2023	Contact	at least two core symptoms	20/05/2023
0.116719243	0.092769669	0.144303672	17/06/2023	Contact	at least two core symptoms	21/05/2023
0.110410095	0.087087138	0.137431227	18/06/2023	Contact	at least two core symptoms	22/05/2023
0.110410095	0.087087138	0.137431227	19/06/2023	Contact	at least two core symptoms	23/05/2023
0.114329268	0.090996425	0.141196147	20/06/2023	Contact	at least two core symptoms	24/05/2023
0.105100464	0.082542533	0.131333497	21/06/2023	Contact	at least two core symptoms	25/05/2023
0.10371517	0.081284999	0.129840011	22/06/2023	Contact	at least two core symptoms	26/05/2023
0.098412698	0.076286409	0.124383564	23/06/2023	Contact	at least two core symptoms	27/05/2023
0.09775641	0.075602434	0.123799441	24/06/2023	Contact	at least two core symptoms	28/05/2023
0.098546042	0.076220082	0.124784772	25/06/2023	Contact	at least two core symptoms	29/05/2023
0.098546042	0.076220082	0.124784772	26/06/2023	Contact	at least two core symptoms	30/05/2023
0.109985528	0.087640016	0.135723067	27/06/2023	Contact	at least two core symptoms	31/05/2023
0.107250755	0.084718224	0.133352868	28/06/2023	Contact	at least two core symptoms	1/06/2023
0.108761329	0.086076958	0.135000702	29/06/2023	Contact	at least two core symptoms	2/06/2023
0.109118087	0.086511475	0.135238464	30/06/2023	Contact	at least two core symptoms	3/06/2023
0.109090909	0.086340884	0.135403707	1/07/2023	Contact	at least two core symptoms	4/06/2023
0.107033639	0.084392631	0.133290783	2/07/2023	Contact	at least two core symptoms	5/06/2023
0.106153846	0.083536848	0.132418293	3/07/2023	Contact	at least two core symptoms	6/06/2023
0.10543131	0.082482764	0.132177076	4/07/2023	Contact	at least two core symptoms	7/06/2023
0.105263158	0.0826718	0.131533791	5/07/2023	Contact	at least two core symptoms	8/06/2023
0.105022831	0.082636498	0.131028109	6/07/2023	Contact	at least two core symptoms	9/06/2023
0.102167183	0.079899828	0.128144629	7/07/2023	Contact	at least two core symptoms	10/06/2023
0.102362205	0.079892162	0.128605793	8/07/2023	Contact	at least two core symptoms	11/06/2023
0.1	0.078027695	0.125680666	9/07/2023	Contact	at least two core symptoms	12/06/2023
0.100308642	0.078271246	0.126062975	10/07/2023	Contact	at least two core symptoms	13/06/2023
0.099431818	0.078333647	0.12395425	11/07/2023	Contact	at least two core symptoms	14/06/2023
0.093057607	0.072248846	0.117490689	12/07/2023	Contact	at least two core symptoms	15/06/2023
0.091743119	0.070739509	0.116514037	13/07/2023	Contact	at least two core symptoms	16/06/2023
0.095665172	0.074453907	0.120519546	14/07/2023	Contact	at least two core symptoms	17/06/2023
0.098950525	0.077356352	0.124167028	15/07/2023	Contact	at least two core symptoms	18/06/2023
0.099547511	0.077828259	0.124905525	16/07/2023	Contact	at least two core symptoms	19/06/2023
0.099547511	0.077828259	0.124905525	17/07/2023	Contact	at least two core symptoms	20/06/2023
0.094370861	0.072259737	0.120538809	18/07/2023	Contact	at least two core symptoms	21/06/2023
0.102517986	0.078574234	0.130780219	19/07/2023	Contact	at least two core symptoms	22/06/2023
0.102752294	0.078554988	0.131354124	20/07/2023	Contact	at least two core symptoms	23/06/2023
0.106796117	0.081472158	0.136735279	21/07/2023	Contact	at least two core symptoms	24/06/2023
0.107632094	0.082118254	0.137787368	22/07/2023	Contact	at least two core symptoms	25/06/2023
0.107632094	0.082118254	0.137787368	23/07/2023	Contact	at least two core symptoms	26/06/2023
0.107632094	0.082118254	0.137787368	24/07/2023	Contact	at least two core symptoms	27/06/2023
0.095588235	0.068857703	0.128352951	25/07/2023	Contact	at least two core symptoms	28/06/2023
0.096938776	0.069515617	0.130624915	26/07/2023	Contact	at least two core symptoms	29/06/2023
0.097368421	0.069485918	0.131708564	27/07/2023	Contact	at least two core symptoms	30/06/2023
0.100840336	0.071631434	0.136867535	28/07/2023	Contact	at least two core symptoms	1/07/2023
0.096774194	0.067554442	0.133219449	29/07/2023	Contact	at least two core symptoms	2/07/2023
0.09939759	0.069412884	0.136755123	30/07/2023	Contact	at least two core symptoms	3/07/2023
0.09939759	0.069412884	0.136755123	31/07/2023	Contact	at least two core symptoms	4/07/2023
0.101538462	0.070930603	0.139637477	1/08/2023	Contact	at least two core symptoms	5/07/2023
0.107361963	0.075929151	0.146143509	2/08/2023	Contact	at least two core symptoms	6/07/2023
0.115384615	0.082135859	0.156149634	3/08/2023	Contact	at least two core symptoms	7/07/2023
0.115131579	0.081516993	0.156470092	4/08/2023	Contact	at least two core symptoms	8/07/2023
0.111111111	0.078623872	0.151130762	5/08/2023	Contact	at least two core symptoms	9/07/2023
0.113636364	0.080440629	0.154485461	6/08/2023	Contact	at least two core symptoms	10/07/2023
0.113636364	0.080440629	0.154485461	7/08/2023	Contact	at least two core symptoms	11/07/2023
0.109965636	0.076442789	0.151682747	8/08/2023	Contact	at least two core symptoms	12/07/2023
0.111864407	0.078264944	0.15350186	9/08/2023	Contact	at least two core symptoms	13/07/2023
0.112582781	0.079238668	0.153758728	10/08/2023	Contact	at least two core symptoms	14/07/2023
0.10472973	0.07227539	0.145354657	11/08/2023	Contact	at least two core symptoms	15/07/2023
0.097972973	0.066600028	0.137670176	12/08/2023	Contact	at least two core symptoms	16/07/2023
0.102649007	0.070816856	0.142531831	13/08/2023	Contact	at least two core symptoms	17/07/2023
0.102649007	0.070816856	0.142531831	14/08/2023	Contact	at least two core symptoms	18/07/2023
0.097922849	0.068367979	0.134768043	15/08/2023	Contact	at least two core symptoms	19/07/2023
0.104972376	0.075362014	0.141229063	16/08/2023	Contact	at least two core symptoms	20/07/2023
0.103015075	0.074944683	0.137150755	17/08/2023	Contact	at least two core symptoms	21/07/2023
0.108173077	0.08000365	0.142058652	18/08/2023	Contact	at least two core symptoms	22/07/2023
0.106976744	0.079391373	0.140106587	19/08/2023	Contact	at least two core symptoms	23/07/2023
0.104910714	0.078108144	0.137060681	20/08/2023	Contact	at least two core symptoms	24/07/2023
0.10421286	0.077581555	0.136165392	21/08/2023	Contact	at least two core symptoms	25/07/2023
0.113490364	0.086176907	0.145810232	22/08/2023	Contact	at least two core symptoms	26/07/2023
0.112	0.085720582	0.142968523	23/08/2023	Contact	at least two core symptoms	27/07/2023
0.111721612	0.086543126	0.141190399	24/08/2023	Contact	at least two core symptoms	28/07/2023
0.105527638	0.082047233	0.132992085	25/08/2023	Contact	at least two core symptoms	29/07/2023
0.105785124	0.0824247	0.13307322	26/08/2023	Contact	at least two core symptoms	30/07/2023
0.106907895	0.083482908	0.134228957	27/08/2023	Contact	at least two core symptoms	31/07/2023
0.106907895	0.083482908	0.134228957	28/08/2023	Contact	at least two core symptoms	1/08/2023
0.108153078	0.084467169	0.135767959	29/08/2023	Contact	at least two core symptoms	2/08/2023
0.099337748	0.07666316	0.126015595	30/08/2023	Contact	at least two core symptoms	3/08/2023
0.102649007	0.079609073	0.129656704	31/08/2023	Contact	at least two core symptoms	4/08/2023
0.108552632	0.084954516	0.136029466	1/09/2023	Contact	at least two core symptoms	5/08/2023
0.109836066	0.086141054	0.137383378	2/09/2023	Contact	at least two core symptoms	6/08/2023
0.111111111	0.08715348	0.138953032	3/09/2023	Contact	at least two core symptoms	7/08/2023
0.01459854	0.001772866	0.051738898	18/01/2022	Other	at least two core symptoms	11/01/2022
0.012048193	0.001462437	0.042842659	19/01/2022	Other	at least two core symptoms	11/01/2022
0.011173184	0.001356	0.039776617	20/01/2022	Other	at least two core symptoms	11/01/2022
0.010309278	0.001250949	0.036742544	21/01/2022	Other	at least two core symptoms	11/01/2022
0.014423077	0.002984319	0.041569513	22/01/2022	Other	at least two core symptoms	11/01/2022
0.014150943	0.002927826	0.040795871	23/01/2022	Other	at least two core symptoms	11/01/2022
0.014150943	0.002927826	0.040795871	24/01/2022	Other	at least two core symptoms	11/01/2022
0.018099548	0.00495299	0.045691118	25/01/2022	Other	at least two core symptoms	11/01/2022
0.027237354	0.01101947	0.055311686	26/01/2022	Other	at least two core symptoms	11/01/2022
0.024822695	0.010036963	0.050473222	27/01/2022	Other	at least two core symptoms	11/01/2022
0.026490066	0.011504411	0.05152678	28/01/2022	Other	at least two core symptoms	11/01/2022
0.025641026	0.011133552	0.049895993	29/01/2022	Other	at least two core symptoms	11/01/2022
0.025157233	0.010922295	0.04896614	30/01/2022	Other	at least two core symptoms	11/01/2022
0.025157233	0.010922295	0.04896614	31/01/2022	Other	at least two core symptoms	11/01/2022
0.024024024	0.010427642	0.046786367	1/02/2022	Other	at least two core symptoms	11/01/2022
0.025714286	0.011824148	0.048250936	2/02/2022	Other	at least two core symptoms	11/01/2022
0.024657534	0.011335599	0.046290161	3/02/2022	Other	at least two core symptoms	11/01/2022
0.026455026	0.012757529	0.04811247	4/02/2022	Other	at least two core symptoms	11/01/2022
0.026041667	0.012557084	0.047368997	5/02/2022	Other	at least two core symptoms	11/01/2022
0.025641026	0.01236284	0.046648149	6/02/2022	Other	at least two core symptoms	11/01/2022
0.025641026	0.01236284	0.046648149	7/02/2022	Other	at least two core symptoms	11/01/2022
0.022099448	0.009588131	0.043078775	8/02/2022	Other	at least two core symptoms	12/01/2022
0.025936599	0.011926955	0.048663192	9/02/2022	Other	at least two core symptoms	13/01/2022
0.027932961	0.013474494	0.050768549	10/02/2022	Other	at least two core symptoms	14/01/2022
0.032520325	0.016914432	0.056117014	11/02/2022	Other	at least two core symptoms	15/01/2022
0.032697548	0.017007223	0.056419053	12/02/2022	Other	at least two core symptoms	16/01/2022
0.033426184	0.017388798	0.057660431	13/02/2022	Other	at least two core symptoms	17/01/2022
0.033426184	0.017388798	0.057660431	14/02/2022	Other	at least two core symptoms	18/01/2022
0.036827195	0.019752044	0.062152353	15/02/2022	Other	at least two core symptoms	19/01/2022
0.044117647	0.024899373	0.0717222	16/02/2022	Other	at least two core symptoms	20/01/2022
0.045180723	0.025504559	0.073424679	17/02/2022	Other	at least two core symptoms	21/01/2022
0.046583851	0.026303712	0.075669881	18/02/2022	Other	at least two core symptoms	22/01/2022
0.04375	0.024121804	0.072316227	19/02/2022	Other	at least two core symptoms	23/01/2022
0.043887147	0.024198071	0.072539497	20/02/2022	Other	at least two core symptoms	24/01/2022
0.043887147	0.024198071	0.072539497	21/02/2022	Other	at least two core symptoms	25/01/2022
0.038690476	0.020759129	0.065253206	22/02/2022	Other	at least two core symptoms	26/01/2022
0.029850746	0.014405517	0.054210105	23/02/2022	Other	at least two core symptoms	27/01/2022
0.031545741	0.015229022	0.057247148	24/02/2022	Other	at least two core symptoms	28/01/2022
0.029508197	0.013579994	0.05527483	25/02/2022	Other	at least two core symptoms	29/01/2022
0.029900332	0.013761645	0.055999423	26/02/2022	Other	at least two core symptoms	30/01/2022
0.036065574	0.018138825	0.063613817	27/02/2022	Other	at least two core symptoms	31/01/2022
0.036065574	0.018138825	0.063613817	28/02/2022	Other	at least two core symptoms	1/02/2022
0.036809816	0.01916225	0.063416069	1/03/2022	Other	at least two core symptoms	2/02/2022
0.041176471	0.022691436	0.06812264	2/03/2022	Other	at least two core symptoms	3/02/2022
0.041176471	0.022691436	0.06812264	3/03/2022	Other	at least two core symptoms	4/02/2022
0.038690476	0.020759129	0.065253206	4/03/2022	Other	at least two core symptoms	5/02/2022
0.041176471	0.022691436	0.06812264	5/03/2022	Other	at least two core symptoms	6/02/2022
0.041176471	0.022691436	0.06812264	6/03/2022	Other	at least two core symptoms	7/02/2022
0.040935673	0.022557674	0.067729872	7/03/2022	Other	at least two core symptoms	8/02/2022
0.043956044	0.025330214	0.070401811	8/03/2022	Other	at least two core symptoms	9/02/2022
0.040431267	0.022802722	0.065809189	9/03/2022	Other	at least two core symptoms	10/02/2022
0.042016807	0.023704141	0.068354208	10/03/2022	Other	at least two core symptoms	11/02/2022
0.038575668	0.020697054	0.065062264	11/03/2022	Other	at least two core symptoms	12/02/2022
0.039274924	0.021075173	0.06622497	12/03/2022	Other	at least two core symptoms	13/02/2022
0.038235294	0.020513038	0.064496085	13/03/2022	Other	at least two core symptoms	14/02/2022
0.038123167	0.020452424	0.064309542	14/03/2022	Other	at least two core symptoms	15/02/2022
0.044247788	0.024973446	0.071930681	15/03/2022	Other	at least two core symptoms	16/02/2022
0.039772727	0.021911847	0.065832051	16/03/2022	Other	at least two core symptoms	17/02/2022
0.041551247	0.023439401	0.067607197	17/03/2022	Other	at least two core symptoms	18/02/2022
0.043360434	0.024984191	0.069460974	18/03/2022	Other	at least two core symptoms	19/02/2022
0.046997389	0.028088077	0.073260992	19/03/2022	Other	at least two core symptoms	20/02/2022
0.046511628	0.027795319	0.072514179	20/03/2022	Other	at least two core symptoms	21/02/2022
0.046511628	0.027795319	0.072514179	21/03/2022	Other	at least two core symptoms	22/02/2022
0.047979798	0.029130695	0.073914467	22/03/2022	Other	at least two core symptoms	23/02/2022
0.051282051	0.031602198	0.07809217	23/03/2022	Other	at least two core symptoms	24/02/2022
0.050505051	0.031119151	0.07692555	24/03/2022	Other	at least two core symptoms	25/02/2022
0.051219512	0.031981668	0.07723119	25/03/2022	Other	at least two core symptoms	26/02/2022
0.053488372	0.034205512	0.079180393	26/03/2022	Other	at least two core symptoms	27/02/2022
0.051764706	0.032721361	0.077326105	27/03/2022	Other	at least two core symptoms	28/02/2022
0.051764706	0.032721361	0.077326105	28/03/2022	Other	at least two core symptoms	1/03/2022
0.056818182	0.037103516	0.082734933	29/03/2022	Other	at least two core symptoms	2/03/2022
0.048780488	0.030819452	0.072925316	30/03/2022	Other	at least two core symptoms	3/03/2022
0.05	0.031956175	0.074082447	31/03/2022	Other	at least two core symptoms	4/03/2022
0.051612903	0.033345682	0.075825115	1/04/2022	Other	at least two core symptoms	5/03/2022
0.049568966	0.031678422	0.073451886	2/04/2022	Other	at least two core symptoms	6/03/2022
0.049568966	0.031678422	0.073451886	3/04/2022	Other	at least two core symptoms	7/03/2022
0.04978355	0.031816692	0.073765819	4/04/2022	Other	at least two core symptoms	8/03/2022
0.045174538	0.028523879	0.067598325	5/04/2022	Other	at least two core symptoms	9/03/2022
0.043052838	0.027174504	0.06445921	6/04/2022	Other	at least two core symptoms	10/03/2022
0.041904762	0.026444748	0.062759126	7/04/2022	Other	at least two core symptoms	11/03/2022
0.042513863	0.027137915	0.063110935	8/04/2022	Other	at least two core symptoms	12/03/2022
0.042047532	0.026838172	0.062426084	9/04/2022	Other	at least two core symptoms	13/03/2022
0.043557169	0.028104097	0.064118654	10/04/2022	Other	at least two core symptoms	14/03/2022
0.043243243	0.027900118	0.063661499	11/04/2022	Other	at least two core symptoms	15/03/2022
0.037234043	0.023193524	0.056354799	12/04/2022	Other	at least two core symptoms	16/03/2022
0.039930556	0.025478032	0.059315034	13/04/2022	Other	at least two core symptoms	17/03/2022
0.042735043	0.02784369	0.062441253	14/04/2022	Other	at least two core symptoms	18/03/2022
0.043624161	0.028691491	0.063268491	15/04/2022	Other	at least two core symptoms	19/03/2022
0.042444822	0.027653312	0.062021564	16/04/2022	Other	at least two core symptoms	20/03/2022
0.041528239	0.027052172	0.060695698	17/04/2022	Other	at least two core symptoms	21/03/2022
0.041390728	0.026962001	0.060496733	18/04/2022	Other	at least two core symptoms	22/03/2022
0.04091653	0.026651082	0.059810509	19/04/2022	Other	at least two core symptoms	23/03/2022
0.042692939	0.028074896	0.061931582	20/04/2022	Other	at least two core symptoms	24/03/2022
0.045307443	0.03031435	0.064818608	21/04/2022	Other	at least two core symptoms	25/03/2022
0.044045677	0.029223848	0.063439591	22/04/2022	Other	at least two core symptoms	26/03/2022
0.041254125	0.026872429	0.060299068	23/04/2022	Other	at least two core symptoms	27/03/2022
0.039538715	0.025494622	0.058261304	24/04/2022	Other	at least two core symptoms	28/03/2022
0.039279869	0.025326652	0.057883601	25/04/2022	Other	at least two core symptoms	29/03/2022
0.040064103	0.026092289	0.05857654	26/04/2022	Other	at least two core symptoms	30/03/2022
0.044117647	0.029271928	0.063542192	27/04/2022	Other	at least two core symptoms	31/03/2022
0.04290429	0.028214823	0.062235061	28/04/2022	Other	at least two core symptoms	1/04/2022
0.04290429	0.028214823	0.062235061	29/04/2022	Other	at least two core symptoms	2/04/2022
0.042207792	0.027753735	0.061234844	30/04/2022	Other	at least two core symptoms	3/04/2022
0.045669291	0.030795498	0.064932653	1/05/2022	Other	at least two core symptoms	4/04/2022
0.045101089	0.030409727	0.064132878	2/05/2022	Other	at least two core symptoms	5/04/2022
0.046901173	0.031388386	0.067074401	3/05/2022	Other	at least two core symptoms	6/04/2022
0.050406504	0.034502208	0.070787844	4/05/2022	Other	at least two core symptoms	7/04/2022
0.049050633	0.033567388	0.06890374	5/05/2022	Other	at least two core symptoms	8/04/2022
0.047987616	0.032834746	0.067425805	6/05/2022	Other	at least two core symptoms	9/04/2022
0.049155146	0.033861599	0.068686667	7/05/2022	Other	at least two core symptoms	10/04/2022
0.048513302	0.033197025	0.068156763	8/05/2022	Other	at least two core symptoms	11/04/2022
0.048895899	0.03346073	0.068688652	9/05/2022	Other	at least two core symptoms	12/04/2022
0.050613497	0.035092619	0.070348864	10/05/2022	Other	at least two core symptoms	13/04/2022
0.052631579	0.036720694	0.072773792	11/05/2022	Other	at least two core symptoms	14/04/2022
0.047976012	0.03304362	0.067055618	12/05/2022	Other	at least two core symptoms	15/04/2022
0.047832586	0.032944143	0.066857167	13/05/2022	Other	at least two core symptoms	16/04/2022
0.049924357	0.034611352	0.069400888	14/05/2022	Other	at least two core symptoms	17/04/2022
0.053353659	0.037440556	0.073423927	15/05/2022	Other	at least two core symptoms	18/04/2022
0.05351682	0.037555922	0.073646063	16/05/2022	Other	at least two core symptoms	19/04/2022
0.055306428	0.039236127	0.075429873	17/05/2022	Other	at least two core symptoms	20/04/2022
0.054216867	0.038258117	0.074271975	18/05/2022	Other	at least two core symptoms	21/04/2022
0.051437216	0.035881254	0.071139599	19/05/2022	Other	at least two core symptoms	22/04/2022
0.052863436	0.037295991	0.072437177	20/05/2022	Other	at least two core symptoms	23/04/2022
0.054733728	0.038826749	0.074657075	21/05/2022	Other	at least two core symptoms	24/04/2022
0.057017544	0.040855555	0.077123674	22/05/2022	Other	at least two core symptoms	25/04/2022
0.057352941	0.041097758	0.077572449	23/05/2022	Other	at least two core symptoms	26/04/2022
0.054572271	0.038711349	0.074439175	24/05/2022	Other	at least two core symptoms	27/04/2022
0.054252199	0.038482594	0.074007167	25/05/2022	Other	at least two core symptoms	28/04/2022
0.055882353	0.039845513	0.07589912	26/05/2022	Other	at least two core symptoms	29/04/2022
0.056034483	0.040145782	0.075807966	27/05/2022	Other	at least two core symptoms	30/04/2022
0.056277056	0.040320903	0.076132668	28/05/2022	Other	at least two core symptoms	1/05/2022
0.053084648	0.037648321	0.072430841	29/05/2022	Other	at least two core symptoms	2/05/2022
0.053701016	0.038088712	0.073263097	30/05/2022	Other	at least two core symptoms	3/05/2022
0.051144011	0.03644326	0.069526291	31/05/2022	Other	at least two core symptoms	4/05/2022
0.048452221	0.034162711	0.066450161	1/06/2022	Other	at least two core symptoms	5/05/2022
0.048648649	0.03430215	0.066716983	2/06/2022	Other	at least two core symptoms	6/05/2022
0.04851752	0.034209064	0.066538864	3/06/2022	Other	at least two core symptoms	7/05/2022
0.047748977	0.033480942	0.065784459	4/06/2022	Other	at least two core symptoms	8/05/2022
0.049113233	0.034631978	0.067347976	5/06/2022	Other	at least two core symptoms	9/05/2022
0.050067659	0.035493798	0.068354206	6/06/2022	Other	at least two core symptoms	10/05/2022
0.049202128	0.034876032	0.067183786	7/06/2022	Other	at least two core symptoms	11/05/2022
0.047936085	0.033796356	0.06574896	8/06/2022	Other	at least two core symptoms	12/05/2022
0.050615595	0.035884961	0.069094951	9/06/2022	Other	at least two core symptoms	13/05/2022
0.048951049	0.034329651	0.067424408	10/06/2022	Other	at least two core symptoms	14/05/2022
0.046767538	0.032602025	0.064742556	11/06/2022	Other	at least two core symptoms	15/05/2022
0.044382802	0.030552727	0.062080216	12/06/2022	Other	at least two core symptoms	16/05/2022
0.044382802	0.030552727	0.062080216	13/06/2022	Other	at least two core symptoms	17/05/2022
0.040871935	0.027743117	0.057835382	14/06/2022	Other	at least two core symptoms	18/05/2022
0.045033113	0.031385171	0.062363415	15/06/2022	Other	at least two core symptoms	19/05/2022
0.044736842	0.031177372	0.061956846	16/06/2022	Other	at least two core symptoms	20/05/2022
0.043360434	0.029844482	0.060663185	17/06/2022	Other	at least two core symptoms	21/05/2022
0.043068641	0.029642382	0.060258638	18/06/2022	Other	at least two core symptoms	22/05/2022
0.040816327	0.027705141	0.057757393	19/06/2022	Other	at least two core symptoms	23/05/2022
0.040816327	0.027705141	0.057757393	20/06/2022	Other	at least two core symptoms	24/05/2022
0.043656207	0.030049357	0.061073199	21/06/2022	Other	at least two core symptoms	25/05/2022
0.041499331	0.028368	0.058390213	22/06/2022	Other	at least two core symptoms	26/05/2022
0.040735874	0.027842981	0.057325353	23/06/2022	Other	at least two core symptoms	27/05/2022
0.040540541	0.02751681	0.05737058	24/06/2022	Other	at least two core symptoms	28/05/2022
0.04076087	0.027667269	0.057679614	25/06/2022	Other	at least two core symptoms	29/05/2022
0.04084507	0.027522308	0.058135798	26/06/2022	Other	at least two core symptoms	30/05/2022
0.04084507	0.027522308	0.058135798	27/06/2022	Other	at least two core symptoms	31/05/2022
0.042296073	0.028286398	0.06055174	28/06/2022	Other	at least two core symptoms	1/06/2022
0.052112676	0.036954008	0.071118014	29/06/2022	Other	at least two core symptoms	2/06/2022
0.055634807	0.039857269	0.075272908	30/06/2022	Other	at least two core symptoms	3/06/2022
0.056686047	0.040616192	0.07668006	1/07/2022	Other	at least two core symptoms	4/06/2022
0.056934307	0.04079545	0.07701229	2/07/2022	Other	at least two core symptoms	5/06/2022
0.055718475	0.03972777	0.075678908	3/07/2022	Other	at least two core symptoms	6/06/2022
0.054733728	0.038826749	0.074657075	4/07/2022	Other	at least two core symptoms	7/06/2022
0.050684932	0.035934463	0.069188674	5/07/2022	Other	at least two core symptoms	8/06/2022
0.048192771	0.033978546	0.066097701	6/07/2022	Other	at least two core symptoms	9/06/2022
0.046831956	0.032647232	0.064830887	7/07/2022	Other	at least two core symptoms	10/06/2022
0.046639232	0.032511986	0.064566615	8/07/2022	Other	at least two core symptoms	11/06/2022
0.046610169	0.032298217	0.064838086	9/07/2022	Other	at least two core symptoms	12/06/2022
0.0472103	0.032716912	0.065664785	10/07/2022	Other	at least two core symptoms	13/06/2022
0.0472103	0.032716912	0.065664785	11/07/2022	Other	at least two core symptoms	14/06/2022
0.049034175	0.03398983	0.068175954	12/07/2022	Other	at least two core symptoms	15/06/2022
0.043296089	0.029604081	0.060894925	13/07/2022	Other	at least two core symptoms	16/06/2022
0.043600563	0.029813609	0.061319173	14/07/2022	Other	at least two core symptoms	17/06/2022
0.050734312	0.036149295	0.068974717	15/07/2022	Other	at least two core symptoms	18/06/2022
0.050340136	0.035688308	0.068722583	16/07/2022	Other	at least two core symptoms	19/06/2022
0.050271739	0.035639481	0.068630117	17/07/2022	Other	at least two core symptoms	20/06/2022
0.050271739	0.035639481	0.068630117	18/07/2022	Other	at least two core symptoms	21/06/2022
0.049934297	0.03557537	0.067897412	19/07/2022	Other	at least two core symptoms	22/06/2022
0.050938338	0.036295682	0.069249406	20/07/2022	Other	at least two core symptoms	23/06/2022
0.052341598	0.037302736	0.07113809	21/07/2022	Other	at least two core symptoms	24/06/2022
0.048684211	0.034506445	0.066483239	22/07/2022	Other	at least two core symptoms	25/06/2022
0.048812665	0.034598105	0.066657003	23/07/2022	Other	at least two core symptoms	26/06/2022
0.048684211	0.034506445	0.066483239	24/07/2022	Other	at least two core symptoms	27/06/2022
0.048684211	0.034506445	0.066483239	25/07/2022	Other	at least two core symptoms	28/06/2022
0.048840049	0.035117934	0.065915337	26/07/2022	Other	at least two core symptoms	29/06/2022
0.041666667	0.028483091	0.058623565	27/07/2022	Other	at least two core symptoms	30/06/2022
0.037889039	0.025321973	0.054296688	28/07/2022	Other	at least two core symptoms	1/07/2022
0.036890646	0.024650957	0.052877878	29/07/2022	Other	at least two core symptoms	2/07/2022
0.037419355	0.025200921	0.053300342	30/07/2022	Other	at least two core symptoms	3/07/2022
0.037227214	0.025070791	0.053028912	31/07/2022	Other	at least two core symptoms	4/07/2022
0.037227214	0.025070791	0.053028912	1/08/2022	Other	at least two core symptoms	5/07/2022
0.04	0.026741422	0.057294423	2/08/2022	Other	at least two core symptoms	6/07/2022
0.038681948	0.025643648	0.055783313	3/08/2022	Other	at least two core symptoms	7/07/2022
0.038147139	0.025495474	0.054663366	4/08/2022	Other	at least two core symptoms	8/07/2022
0.037234043	0.024881729	0.05336595	5/08/2022	Other	at least two core symptoms	9/07/2022
0.036363636	0.02429684	0.052128688	6/08/2022	Other	at least two core symptoms	10/07/2022
0.036175711	0.024170579	0.051861491	7/08/2022	Other	at least two core symptoms	11/07/2022
0.036175711	0.024170579	0.051861491	8/08/2022	Other	at least two core symptoms	12/07/2022
0.040682415	0.027806222	0.057250775	9/08/2022	Other	at least two core symptoms	13/07/2022
0.040616246	0.027367173	0.057813041	10/08/2022	Other	at least two core symptoms	14/07/2022
0.042016807	0.028525118	0.05944062	11/08/2022	Other	at least two core symptoms	15/07/2022
0.033802817	0.021775832	0.049880089	12/08/2022	Other	at least two core symptoms	16/07/2022
0.032921811	0.021205261	0.048590641	13/08/2022	Other	at least two core symptoms	17/07/2022
0.03256445	0.020973869	0.048067444	14/08/2022	Other	at least two core symptoms	18/07/2022
0.03256445	0.020973869	0.048067444	15/08/2022	Other	at least two core symptoms	19/07/2022
0.031563845	0.019884458	0.047399573	16/08/2022	Other	at least two core symptoms	20/07/2022
0.033472803	0.021562084	0.049397145	17/08/2022	Other	at least two core symptoms	21/07/2022
0.032214765	0.020747472	0.047555393	18/08/2022	Other	at least two core symptoms	22/07/2022
0.033566434	0.021622726	0.049534172	19/08/2022	Other	at least two core symptoms	23/07/2022
0.032653061	0.021031242	0.048197184	20/08/2022	Other	at least two core symptoms	24/07/2022
0.032214765	0.020747472	0.047555393	21/08/2022	Other	at least two core symptoms	25/07/2022
0.032214765	0.020747472	0.047555393	22/08/2022	Other	at least two core symptoms	26/07/2022
0.030942335	0.019490899	0.046473762	23/08/2022	Other	at least two core symptoms	27/07/2022
0.034722222	0.022594013	0.050831923	24/08/2022	Other	at least two core symptoms	28/07/2022
0.035961272	0.023623054	0.052249498	25/08/2022	Other	at least two core symptoms	29/07/2022
0.038243626	0.025351341	0.055156794	26/08/2022	Other	at least two core symptoms	30/07/2022
0.036671368	0.024092211	0.053272293	27/08/2022	Other	at least two core symptoms	31/07/2022
0.036827195	0.024195179	0.053496695	28/08/2022	Other	at least two core symptoms	1/08/2022
0.036827195	0.024195179	0.053496695	29/08/2022	Other	at least two core symptoms	2/08/2022
0.038926174	0.026221697	0.055428159	30/08/2022	Other	at least two core symptoms	3/08/2022
0.038512616	0.02594149	0.054844307	31/08/2022	Other	at least two core symptoms	4/08/2022
0.039889959	0.026874846	0.056788389	1/09/2022	Other	at least two core symptoms	5/08/2022
0.040333797	0.027175697	0.057414599	2/09/2022	Other	at least two core symptoms	6/08/2022
0.042613636	0.028932888	0.06027712	3/09/2022	Other	at least two core symptoms	7/08/2022
0.042796006	0.029057502	0.06053268	4/09/2022	Other	at least two core symptoms	8/08/2022
0.042796006	0.029057502	0.06053268	5/09/2022	Other	at least two core symptoms	9/08/2022
0.038926174	0.026221697	0.055428159	6/09/2022	Other	at least two core symptoms	10/08/2022
0.038727524	0.025885675	0.055487751	7/09/2022	Other	at least two core symptoms	11/08/2022
0.040616246	0.027367173	0.057813041	8/09/2022	Other	at least two core symptoms	12/08/2022
0.041726619	0.02812007	0.059378916	9/09/2022	Other	at least two core symptoms	13/08/2022
0.044444444	0.030184203	0.062841757	10/09/2022	Other	at least two core symptoms	14/08/2022
0.045385779	0.030827853	0.064159593	11/09/2022	Other	at least two core symptoms	15/08/2022
0.045385779	0.030827853	0.064159593	12/09/2022	Other	at least two core symptoms	16/08/2022
0.041925466	0.027807921	0.060415467	13/09/2022	Other	at least two core symptoms	17/08/2022
0.042993631	0.028521149	0.061939401	14/09/2022	Other	at least two core symptoms	18/08/2022
0.04516129	0.030215882	0.064611658	15/09/2022	Other	at least two core symptoms	19/08/2022
0.047923323	0.032563848	0.067709333	16/09/2022	Other	at least two core symptoms	20/08/2022
0.049423394	0.033590711	0.06980589	17/09/2022	Other	at least two core symptoms	21/08/2022
0.050505051	0.034331442	0.07131679	18/09/2022	Other	at least two core symptoms	22/08/2022
0.050505051	0.034331442	0.07131679	19/09/2022	Other	at least two core symptoms	23/08/2022
0.051020408	0.03468445	0.072036406	20/09/2022	Other	at least two core symptoms	24/08/2022
0.052718287	0.036335128	0.073610427	21/09/2022	Other	at least two core symptoms	25/08/2022
0.053333333	0.036762357	0.074459576	22/09/2022	Other	at least two core symptoms	26/08/2022
0.051324503	0.035135348	0.072062855	23/09/2022	Other	at least two core symptoms	27/08/2022
0.052631579	0.036037133	0.073877375	24/09/2022	Other	at least two core symptoms	28/08/2022
0.054054054	0.037263091	0.075454336	25/09/2022	Other	at least two core symptoms	29/08/2022
0.053962901	0.037199754	0.07532854	26/09/2022	Other	at least two core symptoms	30/08/2022
0.05	0.033478254	0.071455796	27/09/2022	Other	at least two core symptoms	31/08/2022
0.053113553	0.035855885	0.075391893	28/09/2022	Other	at least two core symptoms	1/09/2022
0.052919708	0.035723968	0.075119986	29/09/2022	Other	at least two core symptoms	2/09/2022
0.057040998	0.039339468	0.079573731	30/09/2022	Other	at least two core symptoms	3/09/2022
0.054385965	0.037248087	0.076311239	1/10/2022	Other	at least two core symptoms	4/09/2022
0.054290718	0.037182327	0.076179151	2/10/2022	Other	at least two core symptoms	5/09/2022
0.054290718	0.037182327	0.076179151	3/10/2022	Other	at least two core symptoms	6/09/2022
0.053406998	0.036055598	0.075803464	4/10/2022	Other	at least two core symptoms	7/09/2022
0.05734767	0.039552756	0.079996374	5/10/2022	Other	at least two core symptoms	8/09/2022
0.054195804	0.037116799	0.076047519	6/10/2022	Other	at least two core symptoms	9/09/2022
0.059352518	0.041204041	0.082346391	7/10/2022	Other	at least two core symptoms	10/09/2022
0.058718861	0.04076038	0.08147795	8/10/2022	Other	at least two core symptoms	11/09/2022
0.058614565	0.040687364	0.081334987	9/10/2022	Other	at least two core symptoms	12/09/2022
0.058614565	0.040687364	0.081334987	10/10/2022	Other	at least two core symptoms	13/09/2022
0.057391304	0.039831146	0.079657747	11/10/2022	Other	at least two core symptoms	14/09/2022
0.054101222	0.037051502	0.075916341	12/10/2022	Other	at least two core symptoms	15/09/2022
0.055062167	0.037715003	0.077248839	13/10/2022	Other	at least two core symptoms	16/09/2022
0.053667263	0.03649836	0.075729731	14/10/2022	Other	at least two core symptoms	17/09/2022
0.053763441	0.036564299	0.075863852	15/10/2022	Other	at least two core symptoms	18/09/2022
0.053667263	0.03649836	0.075729731	16/10/2022	Other	at least two core symptoms	19/09/2022
0.053667263	0.03649836	0.075729731	17/10/2022	Other	at least two core symptoms	20/09/2022
0.054964539	0.037647585	0.077113488	18/10/2022	Other	at least two core symptoms	21/09/2022
0.05075188	0.033708646	0.072985026	19/10/2022	Other	at least two core symptoms	22/09/2022
0.051756007	0.034663413	0.073935812	20/10/2022	Other	at least two core symptoms	23/09/2022
0.051660517	0.034598948	0.073801002	21/10/2022	Other	at least two core symptoms	24/09/2022
0.053604436	0.036189981	0.076080349	22/10/2022	Other	at least two core symptoms	25/09/2022
0.051756007	0.034663413	0.073935812	23/10/2022	Other	at least two core symptoms	26/09/2022
0.051851852	0.034728119	0.074071115	24/10/2022	Other	at least two core symptoms	27/09/2022
0.057728119	0.039556761	0.08094266	25/10/2022	Other	at least two core symptoms	28/09/2022
0.055449331	0.037446072	0.078666413	26/10/2022	Other	at least two core symptoms	29/09/2022
0.055028463	0.037159462	0.078076656	27/10/2022	Other	at least two core symptoms	30/09/2022
0.050980392	0.033568776	0.073808434	28/10/2022	Other	at least two core symptoms	1/10/2022
0.052	0.034245698	0.075266371	29/10/2022	Other	at least two core symptoms	2/10/2022
0.051792829	0.034108138	0.074970195	30/10/2022	Other	at least two core symptoms	3/10/2022
0.051792829	0.034108138	0.074970195	31/10/2022	Other	at least two core symptoms	4/10/2022
0.0501002	0.032681069	0.07307199	1/11/2022	Other	at least two core symptoms	5/10/2022
0.047984645	0.031290403	0.070022385	2/11/2022	Other	at least two core symptoms	6/10/2022
0.047808765	0.030868726	0.070302941	3/11/2022	Other	at least two core symptoms	7/10/2022
0.044	0.027776767	0.065861	4/11/2022	Other	at least two core symptoms	8/10/2022
0.042424242	0.026449975	0.064120913	5/11/2022	Other	at least two core symptoms	9/10/2022
0.042	0.026183577	0.063486941	6/11/2022	Other	at least two core symptoms	10/10/2022
0.042	0.026183577	0.063486941	7/11/2022	Other	at least two core symptoms	11/10/2022
0.043824701	0.027665287	0.065601613	8/11/2022	Other	at least two core symptoms	12/10/2022
0.044989775	0.028406333	0.067325104	9/11/2022	Other	at least two core symptoms	13/10/2022
0.040241449	0.024750849	0.061467335	10/11/2022	Other	at least two core symptoms	14/10/2022
0.03815261	0.023123887	0.0589405	11/11/2022	Other	at least two core symptoms	15/10/2022
0.038076152	0.023077235	0.058823664	12/11/2022	Other	at least two core symptoms	16/10/2022
0.038	0.023030771	0.05870729	13/11/2022	Other	at least two core symptoms	17/10/2022
0.038	0.023030771	0.05870729	14/11/2022	Other	at least two core symptoms	18/10/2022
0.035087719	0.020925281	0.054888194	15/11/2022	Other	at least two core symptoms	19/10/2022
0.032945736	0.019306936	0.052226397	16/11/2022	Other	at least two core symptoms	20/10/2022
0.028901734	0.016264411	0.047221473	17/11/2022	Other	at least two core symptoms	21/10/2022
0.02745098	0.015087216	0.045629483	18/11/2022	Other	at least two core symptoms	22/10/2022
0.025540275	0.013667644	0.043278676	19/11/2022	Other	at least two core symptoms	23/10/2022
0.0256917	0.01374909	0.043532908	20/11/2022	Other	at least two core symptoms	24/10/2022
0.0256917	0.01374909	0.043532908	21/11/2022	Other	at least two core symptoms	25/10/2022
0.022088353	0.011076786	0.039177892	22/11/2022	Other	at least two core symptoms	26/10/2022
0.025	0.013377088	0.042371364	23/11/2022	Other	at least two core symptoms	27/10/2022
0.026974952	0.014824219	0.044845526	24/11/2022	Other	at least two core symptoms	28/10/2022
0.027504912	0.015117015	0.045718284	25/11/2022	Other	at least two core symptoms	29/10/2022
0.027559055	0.015146933	0.045807432	26/11/2022	Other	at least two core symptoms	30/10/2022
0.027667984	0.015207123	0.045986775	27/11/2022	Other	at least two core symptoms	31/10/2022
0.027667984	0.015207123	0.045986775	28/11/2022	Other	at least two core symptoms	1/11/2022
0.031380753	0.017667804	0.051230144	29/11/2022	Other	at least two core symptoms	2/11/2022
0.025	0.012983092	0.043262476	30/11/2022	Other	at least two core symptoms	3/11/2022
0.02970297	0.016717852	0.048517825	1/12/2022	Other	at least two core symptoms	4/11/2022
0.027833002	0.015298312	0.046258437	2/12/2022	Other	at least two core symptoms	5/11/2022
0.029239766	0.016455696	0.047768472	3/12/2022	Other	at least two core symptoms	6/11/2022
0.029354207	0.016520461	0.047953632	4/12/2022	Other	at least two core symptoms	7/11/2022
0.029354207	0.016520461	0.047953632	5/12/2022	Other	at least two core symptoms	8/11/2022
0.026804124	0.014347577	0.045399738	6/12/2022	Other	at least two core symptoms	9/11/2022
0.028	0.015390601	0.046533327	7/12/2022	Other	at least two core symptoms	10/11/2022
0.029239766	0.016455696	0.047768472	8/12/2022	Other	at least two core symptoms	11/11/2022
0.037878788	0.023288124	0.057896248	9/12/2022	Other	at least two core symptoms	12/11/2022
0.038602941	0.024051838	0.058405216	10/12/2022	Other	at least two core symptoms	13/11/2022
0.038043478	0.023701	0.057567404	11/12/2022	Other	at least two core symptoms	14/11/2022
0.038043478	0.023701	0.057567404	12/12/2022	Other	at least two core symptoms	15/11/2022
0.04029304	0.025420761	0.060370724	13/12/2022	Other	at least two core symptoms	16/11/2022
0.039848197	0.024832978	0.060269109	14/12/2022	Other	at least two core symptoms	17/11/2022
0.042253521	0.026342768	0.063865811	15/12/2022	Other	at least two core symptoms	18/11/2022
0.044624746	0.028174125	0.066785233	16/12/2022	Other	at least two core symptoms	19/11/2022
0.043809524	0.027970971	0.065012868	17/12/2022	Other	at least two core symptoms	20/11/2022
0.042671614	0.027239323	0.063342569	18/12/2022	Other	at least two core symptoms	21/11/2022
0.043715847	0.028207209	0.064349703	19/12/2022	Other	at least two core symptoms	22/11/2022
0.044230769	0.028241891	0.065630951	20/12/2022	Other	at least two core symptoms	23/11/2022
0.044776119	0.027927515	0.067632811	21/12/2022	Other	at least two core symptoms	24/11/2022
0.042128603	0.025551648	0.065009104	22/12/2022	Other	at least two core symptoms	25/11/2022
0.042986425	0.02607589	0.066316578	23/12/2022	Other	at least two core symptoms	26/11/2022
0.043280182	0.026255451	0.066764167	24/12/2022	Other	at least two core symptoms	27/11/2022
0.043478261	0.026376539	0.06706593	25/12/2022	Other	at least two core symptoms	28/11/2022
0.043478261	0.026376539	0.06706593	26/12/2022	Other	at least two core symptoms	29/11/2022
0.042857143	0.025594502	0.066888759	27/12/2022	Other	at least two core symptoms	30/11/2022
0.049315068	0.029485608	0.076821212	28/12/2022	Other	at least two core symptoms	1/12/2022
0.044776119	0.025274198	0.072776864	29/12/2022	Other	at least two core symptoms	2/12/2022
0.046153846	0.026058756	0.074982038	30/12/2022	Other	at least two core symptoms	3/12/2022
0.04516129	0.024906818	0.074612732	31/12/2022	Other	at least two core symptoms	4/12/2022
0.045901639	0.025318804	0.07581655	1/01/2023	Other	at least two core symptoms	5/12/2022
0.045901639	0.025318804	0.07581655	2/01/2023	Other	at least two core symptoms	6/12/2022
0.041916168	0.023102411	0.069328755	3/01/2023	Other	at least two core symptoms	7/12/2022
0.042424242	0.023384766	0.070156836	4/01/2023	Other	at least two core symptoms	8/12/2022
0.042622951	0.022887077	0.071783754	5/01/2023	Other	at least two core symptoms	9/12/2022
0.030612245	0.014091508	0.057314237	6/01/2023	Other	at least two core symptoms	10/12/2022
0.02962963	0.012877006	0.057545186	7/01/2023	Other	at least two core symptoms	11/12/2022
0.030075188	0.01307196	0.058397787	8/01/2023	Other	at least two core symptoms	12/12/2022
0.030075188	0.01307196	0.058397787	9/01/2023	Other	at least two core symptoms	13/12/2022
0.028340081	0.011468528	0.057517121	10/01/2023	Other	at least two core symptoms	14/12/2022
0.04048583	0.019582513	0.073192731	11/01/2023	Other	at least two core symptoms	15/12/2022
0.038167939	0.018452168	0.069070313	12/01/2023	Other	at least two core symptoms	16/12/2022
0.033707865	0.015527064	0.063021475	13/01/2023	Other	at least two core symptoms	17/12/2022
0.033898305	0.014746382	0.065698067	14/01/2023	Other	at least two core symptoms	18/12/2022
0.035874439	0.015613018	0.069460659	15/01/2023	Other	at least two core symptoms	19/12/2022
0.03286385	0.013313136	0.066537079	16/01/2023	Other	at least two core symptoms	20/12/2022
0.029411765	0.011905165	0.059657951	17/01/2023	Other	at least two core symptoms	21/12/2022
0.034482759	0.015886719	0.064447566	18/01/2023	Other	at least two core symptoms	22/12/2022
0.039426523	0.019843158	0.069448626	19/01/2023	Other	at least two core symptoms	23/12/2022
0.037931034	0.019084499	0.066854332	20/01/2023	Other	at least two core symptoms	24/12/2022
0.037542662	0.018887556	0.066180089	21/01/2023	Other	at least two core symptoms	25/12/2022
0.037414966	0.018822809	0.065958353	22/01/2023	Other	at least two core symptoms	26/12/2022
0.037414966	0.018822809	0.065958353	23/01/2023	Other	at least two core symptoms	27/12/2022
0.035598706	0.017902268	0.062802048	24/01/2023	Other	at least two core symptoms	28/12/2022
0.033536585	0.016857971	0.059212858	25/01/2023	Other	at least two core symptoms	29/12/2022
0.032448378	0.016307248	0.057316381	26/01/2023	Other	at least two core symptoms	30/12/2022
0.031609195	0.015882724	0.055852755	27/01/2023	Other	at least two core symptoms	31/12/2022
0.030812325	0.015479743	0.054462008	28/01/2023	Other	at least two core symptoms	1/01/2023
0.030470914	0.015307131	0.053865883	29/01/2023	Other	at least two core symptoms	2/01/2023
0.03030303	0.015222261	0.053572687	30/01/2023	Other	at least two core symptoms	3/01/2023
0.035294118	0.018367527	0.060839674	31/01/2023	Other	at least two core symptoms	4/01/2023
0.030959752	0.014944254	0.056197689	1/02/2023	Other	at least two core symptoms	5/01/2023
0.034267913	0.017228225	0.060486443	2/02/2023	Other	at least two core symptoms	6/01/2023
0.034700315	0.017447195	0.061239106	3/02/2023	Other	at least two core symptoms	7/01/2023
0.034482759	0.017337019	0.060860448	4/02/2023	Other	at least two core symptoms	8/01/2023
0.03514377	0.017671802	0.062010732	5/02/2023	Other	at least two core symptoms	9/01/2023
0.03514377	0.017671802	0.062010732	6/02/2023	Other	at least two core symptoms	10/01/2023
0.032934132	0.016553048	0.058163136	7/02/2023	Other	at least two core symptoms	11/01/2023
0.03058104	0.014760253	0.055519165	8/02/2023	Other	at least two core symptoms	12/01/2023
0.037151703	0.01934158	0.063996797	9/02/2023	Other	at least two core symptoms	13/01/2023
0.038585209	0.02009377	0.066430089	10/02/2023	Other	at least two core symptoms	14/01/2023
0.038709677	0.020159102	0.06664124	11/02/2023	Other	at least two core symptoms	15/01/2023
0.038961039	0.020291049	0.067067595	12/02/2023	Other	at least two core symptoms	16/01/2023
0.038961039	0.020291049	0.067067595	13/02/2023	Other	at least two core symptoms	17/01/2023
0.038709677	0.020159102	0.06664124	14/02/2023	Other	at least two core symptoms	18/01/2023
0.039215686	0.020424735	0.067499439	15/02/2023	Other	at least two core symptoms	19/01/2023
0.032786885	0.015832408	0.059468195	16/02/2023	Other	at least two core symptoms	20/01/2023
0.035483871	0.01784409	0.062602332	17/02/2023	Other	at least two core symptoms	21/01/2023
0.035714286	0.017960827	0.063003043	18/02/2023	Other	at least two core symptoms	22/01/2023
0.038709677	0.020159102	0.06664124	19/02/2023	Other	at least two core symptoms	23/01/2023
0.038709677	0.020159102	0.06664124	20/02/2023	Other	at least two core symptoms	24/01/2023
0.037267081	0.019402105	0.064192743	21/02/2023	Other	at least two core symptoms	25/01/2023
0.0375	0.019524298	0.064588257	22/02/2023	Other	at least two core symptoms	26/01/2023
0.039393939	0.02113954	0.066422806	23/02/2023	Other	at least two core symptoms	27/01/2023
0.037900875	0.020332265	0.063939673	24/02/2023	Other	at least two core symptoms	28/01/2023
0.037790698	0.020272713	0.06375633	25/02/2023	Other	at least two core symptoms	29/01/2023
0.038235294	0.020513038	0.064496085	26/02/2023	Other	at least two core symptoms	30/01/2023
0.038461538	0.02063535	0.064872437	27/02/2023	Other	at least two core symptoms	31/01/2023
0.038011696	0.020392167	0.064124074	28/02/2023	Other	at least two core symptoms	1/02/2023
0.03880597	0.020821577	0.065445271	1/03/2023	Other	at least two core symptoms	2/02/2023
0.037681159	0.02021351	0.063574034	2/03/2023	Other	at least two core symptoms	3/02/2023
0.038123167	0.020452424	0.064309542	3/03/2023	Other	at least two core symptoms	4/02/2023
0.038011696	0.020392167	0.064124074	4/03/2023	Other	at least two core symptoms	5/02/2023
0.037790698	0.020272713	0.06375633	5/03/2023	Other	at least two core symptoms	6/02/2023
0.037681159	0.02021351	0.063574034	6/03/2023	Other	at least two core symptoms	7/02/2023
0.041543027	0.022895079	0.068720407	7/03/2023	Other	at least two core symptoms	8/02/2023
0.035087719	0.018259345	0.060488606	8/03/2023	Other	at least two core symptoms	9/02/2023
0.028571429	0.013784364	0.051914937	9/03/2023	Other	at least two core symptoms	10/02/2023
0.035326087	0.018941259	0.059651157	10/03/2023	Other	at least two core symptoms	11/02/2023
0.037735849	0.020781404	0.062504338	11/03/2023	Other	at least two core symptoms	12/02/2023
0.037533512	0.020669159	0.062173516	12/03/2023	Other	at least two core symptoms	13/02/2023
0.037533512	0.020669159	0.062173516	13/03/2023	Other	at least two core symptoms	14/02/2023
0.037735849	0.020781404	0.062504338	14/03/2023	Other	at least two core symptoms	15/02/2023
0.032085561	0.016686824	0.055375876	15/03/2023	Other	at least two core symptoms	16/02/2023
0.032171582	0.016731854	0.055522534	16/03/2023	Other	at least two core symptoms	17/02/2023
0.031496063	0.016378274	0.05437057	17/03/2023	Other	at least two core symptoms	18/02/2023
0.030379747	0.015794186	0.052465612	18/03/2023	Other	at least two core symptoms	19/02/2023
0.027638191	0.013875907	0.048913437	19/03/2023	Other	at least two core symptoms	20/02/2023
0.0275	0.01380613	0.048671549	20/03/2023	Other	at least two core symptoms	21/02/2023
0.026315789	0.01320835	0.046597614	21/03/2023	Other	at least two core symptoms	22/02/2023
0.026442308	0.013272201	0.046819283	22/03/2023	Other	at least two core symptoms	23/02/2023
0.024630542	0.011873074	0.044828954	23/03/2023	Other	at least two core symptoms	24/02/2023
0.024390244	0.011756636	0.04439611	24/03/2023	Other	at least two core symptoms	25/02/2023
0.024449878	0.011785531	0.044503535	25/03/2023	Other	at least two core symptoms	26/02/2023
0.024213075	0.011670796	0.044076922	26/03/2023	Other	at least two core symptoms	27/02/2023
0.024213075	0.011670796	0.044076922	27/03/2023	Other	at least two core symptoms	28/02/2023
0.024390244	0.011756636	0.04439611	28/03/2023	Other	at least two core symptoms	1/03/2023
0.029082774	0.015574328	0.049218998	29/03/2023	Other	at least two core symptoms	2/03/2023
0.027149321	0.014105441	0.046943844	30/03/2023	Other	at least two core symptoms	3/03/2023
0.024774775	0.012430901	0.043895842	31/03/2023	Other	at least two core symptoms	4/03/2023
0.027027027	0.014041554	0.046734539	1/04/2023	Other	at least two core symptoms	5/03/2023
0.027149321	0.014105441	0.046943844	2/04/2023	Other	at least two core symptoms	6/03/2023
0.027210884	0.014137603	0.047049201	3/04/2023	Other	at least two core symptoms	7/03/2023
0.022988506	0.011077656	0.041869414	4/04/2023	Other	at least two core symptoms	8/03/2023
0.028953229	0.015504555	0.049002037	5/04/2023	Other	at least two core symptoms	9/03/2023
0.031042129	0.017072839	0.051535327	6/04/2023	Other	at least two core symptoms	10/03/2023
0.024719101	0.012402823	0.04379817	7/04/2023	Other	at least two core symptoms	11/03/2023
0.022624434	0.010901372	0.041212665	8/04/2023	Other	at least two core symptoms	12/03/2023
0.022522523	0.010852031	0.041028789	9/04/2023	Other	at least two core symptoms	13/03/2023
0.022522523	0.010852031	0.041028789	10/04/2023	Other	at least two core symptoms	14/03/2023
0.028508772	0.015265199	0.048257504	11/04/2023	Other	at least two core symptoms	15/03/2023
0.030237581	0.016627745	0.050213479	12/04/2023	Other	at least two core symptoms	16/03/2023
0.031578947	0.017780061	0.051550348	13/04/2023	Other	at least two core symptoms	17/03/2023
0.030434783	0.016736829	0.050537544	14/04/2023	Other	at least two core symptoms	18/03/2023
0.034482759	0.019835895	0.055394874	15/04/2023	Other	at least two core symptoms	19/03/2023
0.034632035	0.01992232	0.055632054	16/04/2023	Other	at least two core symptoms	20/03/2023
0.034782609	0.020009502	0.055871274	17/04/2023	Other	at least two core symptoms	21/03/2023
0.034934498	0.02009745	0.05611256	18/04/2023	Other	at least two core symptoms	22/03/2023
0.033684211	0.019373649	0.054125699	19/04/2023	Other	at least two core symptoms	23/03/2023
0.033264033	0.019130482	0.053457628	20/04/2023	Other	at least two core symptoms	24/03/2023
0.035714286	0.020939973	0.056567471	21/04/2023	Other	at least two core symptoms	25/03/2023
0.035123967	0.020591632	0.055642474	22/04/2023	Other	at least two core symptoms	26/03/2023
0.036885246	0.022004378	0.057669582	23/04/2023	Other	at least two core symptoms	27/03/2023
0.036885246	0.022004378	0.057669582	24/04/2023	Other	at least two core symptoms	28/03/2023
0.03655914	0.021438645	0.057890724	25/04/2023	Other	at least two core symptoms	29/03/2023
0.034115139	0.019623078	0.054810676	26/04/2023	Other	at least two core symptoms	30/03/2023
0.034836066	0.020421772	0.055191227	27/04/2023	Other	at least two core symptoms	31/03/2023
0.039525692	0.024307595	0.06038599	28/04/2023	Other	at least two core symptoms	1/04/2023
0.037549407	0.022755868	0.058018605	29/04/2023	Other	at least two core symptoms	2/04/2023
0.037623762	0.022801229	0.058132261	30/04/2023	Other	at least two core symptoms	3/04/2023
0.037623762	0.022801229	0.058132261	1/05/2023	Other	at least two core symptoms	4/04/2023
0.039832285	0.024149085	0.061505909	2/05/2023	Other	at least two core symptoms	5/04/2023
0.036036036	0.02073542	0.057861724	3/05/2023	Other	at least two core symptoms	6/04/2023
0.035714286	0.020124256	0.058221797	4/05/2023	Other	at least two core symptoms	7/04/2023
0.0375	0.021137675	0.061096977	5/05/2023	Other	at least two core symptoms	8/04/2023
0.037878788	0.021352732	0.061706423	6/05/2023	Other	at least two core symptoms	9/04/2023
0.038363171	0.021627787	0.062485542	7/05/2023	Other	at least two core symptoms	10/04/2023
0.038363171	0.021627787	0.062485542	8/05/2023	Other	at least two core symptoms	11/04/2023
0.033898305	0.017636101	0.058464416	9/05/2023	Other	at least two core symptoms	12/04/2023
0.033333333	0.017340167	0.05750228	10/05/2023	Other	at least two core symptoms	13/04/2023
0.03562341	0.019609983	0.059048189	11/05/2023	Other	at least two core symptoms	14/04/2023
0.037313433	0.021031763	0.060796745	12/05/2023	Other	at least two core symptoms	15/04/2023
0.036945813	0.020823091	0.060205046	13/05/2023	Other	at least two core symptoms	16/04/2023
0.036057692	0.020319091	0.058774982	14/05/2023	Other	at least two core symptoms	17/04/2023
0.035971223	0.020270029	0.058635703	15/05/2023	Other	at least two core symptoms	18/04/2023
0.036764706	0.020720301	0.059913494	16/05/2023	Other	at least two core symptoms	19/04/2023
0.038095238	0.021928745	0.061128283	17/05/2023	Other	at least two core symptoms	20/04/2023
0.039534884	0.023196308	0.062545989	18/05/2023	Other	at least two core symptoms	21/04/2023
0.036951501	0.021265826	0.059314479	19/05/2023	Other	at least two core symptoms	22/04/2023
0.037470726	0.021566737	0.060138061	20/05/2023	Other	at least two core symptoms	23/04/2023
0.035128806	0.01979214	0.057278371	21/05/2023	Other	at least two core symptoms	24/04/2023
0.035128806	0.01979214	0.057278371	22/05/2023	Other	at least two core symptoms	25/04/2023
0.034482759	0.019835895	0.055394874	23/05/2023	Other	at least two core symptoms	26/04/2023
0.044585987	0.027808022	0.067349067	24/05/2023	Other	at least two core symptoms	27/04/2023
0.047191011	0.029445894	0.071234114	25/05/2023	Other	at least two core symptoms	28/04/2023
0.039215686	0.023404442	0.061271137	26/05/2023	Other	at least two core symptoms	29/04/2023
0.041036717	0.024884594	0.063343935	27/05/2023	Other	at least two core symptoms	30/04/2023
0.040685225	0.024669916	0.062807672	28/05/2023	Other	at least two core symptoms	1/05/2023
0.040685225	0.024669916	0.062807672	29/05/2023	Other	at least two core symptoms	2/05/2023
0.042168675	0.026289489	0.063739019	30/05/2023	Other	at least two core symptoms	3/05/2023
0.044198895	0.028521136	0.065052947	31/05/2023	Other	at least two core symptoms	4/05/2023
0.045045045	0.029359637	0.065779621	1/06/2023	Other	at least two core symptoms	5/05/2023
0.043782837	0.028531168	0.063955974	2/06/2023	Other	at least two core symptoms	6/05/2023
0.045302013	0.030063306	0.065230123	3/06/2023	Other	at least two core symptoms	7/05/2023
0.044189853	0.029320167	0.063645124	4/06/2023	Other	at least two core symptoms	8/05/2023
0.043902439	0.029128161	0.063235381	5/06/2023	Other	at least two core symptoms	9/05/2023
0.043026706	0.02900193	0.061211338	6/06/2023	Other	at least two core symptoms	10/05/2023
0.041916168	0.028030693	0.060013026	7/06/2023	Other	at least two core symptoms	11/05/2023
0.039123631	0.025475958	0.057214519	8/06/2023	Other	at least two core symptoms	12/05/2023
0.037936267	0.024698096	0.055494046	9/06/2023	Other	at least two core symptoms	13/05/2023
0.035548686	0.022665759	0.052864775	10/06/2023	Other	at least two core symptoms	14/05/2023
0.036277603	0.023133291	0.053938772	11/06/2023	Other	at least two core symptoms	15/05/2023
0.036220472	0.023096644	0.053854611	12/06/2023	Other	at least two core symptoms	16/05/2023
0.038269551	0.02441152	0.05687169	13/06/2023	Other	at least two core symptoms	17/05/2023
0.039408867	0.025410359	0.058071838	14/06/2023	Other	at least two core symptoms	18/05/2023
0.044303797	0.029638253	0.06339718	15/06/2023	Other	at least two core symptoms	19/05/2023
0.04437401	0.029685543	0.06349664	16/06/2023	Other	at least two core symptoms	20/05/2023
0.044164038	0.029544121	0.063199191	17/06/2023	Other	at least two core symptoms	21/05/2023
0.044164038	0.029544121	0.063199191	18/06/2023	Other	at least two core symptoms	22/05/2023
0.044164038	0.029544121	0.063199191	19/06/2023	Other	at least two core symptoms	23/05/2023
0.041158537	0.02729598	0.059320831	20/06/2023	Other	at least two core symptoms	24/05/2023
0.032457496	0.020201735	0.049188265	21/06/2023	Other	at least two core symptoms	25/05/2023
0.03250774	0.020233179	0.049263745	22/06/2023	Other	at least two core symptoms	26/05/2023
0.036507937	0.023281053	0.054278067	23/06/2023	Other	at least two core symptoms	27/05/2023
0.03525641	0.022224398	0.052893831	24/06/2023	Other	at least two core symptoms	28/05/2023
0.035541195	0.022404984	0.053317126	25/06/2023	Other	at least two core symptoms	29/05/2023
0.035541195	0.022404984	0.053317126	26/06/2023	Other	at least two core symptoms	30/05/2023
0.033285094	0.021214593	0.049526998	27/06/2023	Other	at least two core symptoms	31/05/2023
0.03021148	0.018549591	0.046274825	28/06/2023	Other	at least two core symptoms	1/06/2023
0.03021148	0.018549591	0.046274825	29/06/2023	Other	at least two core symptoms	2/06/2023
0.031390135	0.019533861	0.047584303	30/06/2023	Other	at least two core symptoms	3/06/2023
0.031818182	0.019801671	0.048227656	1/07/2023	Other	at least two core symptoms	4/06/2023
0.032110092	0.019984329	0.04866631	2/07/2023	Other	at least two core symptoms	5/06/2023
0.032307692	0.020107984	0.048963205	3/07/2023	Other	at least two core symptoms	6/06/2023
0.031948882	0.019622227	0.04891258	4/07/2023	Other	at least two core symptoms	7/06/2023
0.03250774	0.020233179	0.049263745	5/07/2023	Other	at least two core symptoms	8/06/2023
0.03348554	0.021101853	0.050260244	6/07/2023	Other	at least two core symptoms	9/06/2023
0.037151703	0.023946188	0.054776361	7/07/2023	Other	at least two core symptoms	10/06/2023
0.037795276	0.024363549	0.055716363	8/07/2023	Other	at least two core symptoms	11/06/2023
0.036923077	0.023797944	0.054442358	9/07/2023	Other	at least two core symptoms	12/06/2023
0.037037037	0.023871836	0.054608849	10/07/2023	Other	at least two core symptoms	13/06/2023
0.034090909	0.021962446	0.050301619	11/07/2023	Other	at least two core symptoms	14/06/2023
0.035450517	0.022843382	0.052290151	12/07/2023	Other	at least two core symptoms	15/06/2023
0.029051988	0.017579901	0.044997631	13/07/2023	Other	at least two core symptoms	16/06/2023
0.029895366	0.018354498	0.04579462	14/07/2023	Other	at least two core symptoms	17/06/2023
0.031484258	0.019592747	0.047725783	15/07/2023	Other	at least two core symptoms	18/06/2023
0.033182504	0.020909827	0.04980933	16/07/2023	Other	at least two core symptoms	19/06/2023
0.033182504	0.020909827	0.04980933	17/07/2023	Other	at least two core symptoms	20/06/2023
0.036423841	0.022964793	0.054628657	18/07/2023	Other	at least two core symptoms	21/06/2023
0.037769784	0.023529392	0.057157446	19/07/2023	Other	at least two core symptoms	22/06/2023
0.036697248	0.022557085	0.056108616	20/07/2023	Other	at least two core symptoms	23/06/2023
0.034951456	0.020843508	0.054677227	21/07/2023	Other	at least two core symptoms	24/06/2023
0.035225049	0.021007698	0.055100795	22/07/2023	Other	at least two core symptoms	25/06/2023
0.035225049	0.021007698	0.055100795	23/07/2023	Other	at least two core symptoms	26/06/2023
0.035225049	0.021007698	0.055100795	24/07/2023	Other	at least two core symptoms	27/06/2023
0.036764706	0.020720301	0.059913494	25/07/2023	Other	at least two core symptoms	28/06/2023
0.038265306	0.02157221	0.062328148	26/07/2023	Other	at least two core symptoms	29/06/2023
0.036842105	0.020285674	0.06104271	27/07/2023	Other	at least two core symptoms	30/06/2023
0.036414566	0.019529124	0.061465088	28/07/2023	Other	at least two core symptoms	1/07/2023
0.032258065	0.016210959	0.056984541	29/07/2023	Other	at least two core symptoms	2/07/2023
0.03313253	0.016653456	0.058508884	30/07/2023	Other	at least two core symptoms	3/07/2023
0.03313253	0.016653456	0.058508884	31/07/2023	Other	at least two core symptoms	4/07/2023
0.030769231	0.014851684	0.055856367	1/08/2023	Other	at least two core symptoms	5/07/2023
0.027607362	0.012699909	0.051758752	2/08/2023	Other	at least two core symptoms	6/07/2023
0.025641026	0.011133552	0.049895993	3/08/2023	Other	at least two core symptoms	7/07/2023
0.023026316	0.009306744	0.046865473	4/08/2023	Other	at least two core symptoms	8/07/2023
0.022222222	0.008980081	0.045248311	5/08/2023	Other	at least two core symptoms	9/07/2023
0.022727273	0.009185244	0.046264212	6/08/2023	Other	at least two core symptoms	10/07/2023
0.022727273	0.009185244	0.046264212	7/08/2023	Other	at least two core symptoms	11/07/2023
0.034364261	0.01659972	0.06228752	8/08/2023	Other	at least two core symptoms	12/07/2023
0.030508475	0.01404342	0.057122639	9/08/2023	Other	at least two core symptoms	13/07/2023
0.029801325	0.013715778	0.0558165	10/08/2023	Other	at least two core symptoms	14/07/2023
0.030405405	0.013995659	0.056932318	11/08/2023	Other	at least two core symptoms	15/07/2023
0.030405405	0.013995659	0.056932318	12/08/2023	Other	at least two core symptoms	16/07/2023
0.026490066	0.011504411	0.05152678	13/08/2023	Other	at least two core symptoms	17/07/2023
0.026490066	0.011504411	0.05152678	14/08/2023	Other	at least two core symptoms	18/07/2023
0.035608309	0.018532226	0.061373984	15/08/2023	Other	at least two core symptoms	19/07/2023
0.035911602	0.019257452	0.060627087	16/08/2023	Other	at least two core symptoms	20/07/2023
0.035175879	0.019361937	0.058315336	17/08/2023	Other	at least two core symptoms	21/07/2023
0.033653846	0.018518667	0.055821222	18/08/2023	Other	at least two core symptoms	22/07/2023
0.03255814	0.017911912	0.054024085	19/08/2023	Other	at least two core symptoms	23/07/2023
0.03125	0.017187861	0.051876733	20/08/2023	Other	at least two core symptoms	24/07/2023
0.031042129	0.017072839	0.051535327	21/08/2023	Other	at least two core symptoms	25/07/2023
0.029978587	0.016484493	0.049787803	22/08/2023	Other	at least two core symptoms	26/07/2023
0.038	0.023030771	0.05870729	23/08/2023	Other	at least two core symptoms	27/07/2023
0.034798535	0.021078543	0.053810289	24/08/2023	Other	at least two core symptoms	28/07/2023
0.040201005	0.025924458	0.059227481	25/08/2023	Other	at least two core symptoms	29/07/2023
0.039669421	0.025579445	0.058452009	26/08/2023	Other	at least two core symptoms	30/07/2023
0.039473684	0.025452421	0.058166417	27/08/2023	Other	at least two core symptoms	31/07/2023
0.039473684	0.025452421	0.058166417	28/08/2023	Other	at least two core symptoms	1/08/2023
0.043261231	0.028451161	0.062747522	29/08/2023	Other	at least two core symptoms	2/08/2023
0.051324503	0.035135348	0.072062855	30/08/2023	Other	at least two core symptoms	3/08/2023
0.051324503	0.035135348	0.072062855	31/08/2023	Other	at least two core symptoms	4/08/2023
0.047697368	0.032172976	0.067785606	1/09/2023	Other	at least two core symptoms	5/08/2023
0.047540984	0.032066729	0.067565708	2/09/2023	Other	at least two core symptoms	6/08/2023
0.048092869	0.032441702	0.068341663	3/09/2023	Other	at least two core symptoms	7/08/2023
0.692307692	0.548976018	0.812826631	18/01/2022	Symptoms	at least fever and cough	11/01/2022
0.661290323	0.529931238	0.776669579	19/01/2022	Symptoms	at least fever and cough	11/01/2022
0.661764706	0.536828973	0.772106221	20/01/2022	Symptoms	at least fever and cough	11/01/2022
0.653333333	0.534579029	0.759568355	21/01/2022	Symptoms	at least fever and cough	11/01/2022
0.617283951	0.50257496	0.723148911	22/01/2022	Symptoms	at least fever and cough	11/01/2022
0.62195122	0.508053735	0.726765123	23/01/2022	Symptoms	at least fever and cough	11/01/2022
0.62195122	0.508053735	0.726765123	24/01/2022	Symptoms	at least fever and cough	11/01/2022
0.630952381	0.518664145	0.73371925	25/01/2022	Symptoms	at least fever and cough	11/01/2022
0.642857143	0.539701708	0.737126749	26/01/2022	Symptoms	at least fever and cough	11/01/2022
0.651376147	0.554155689	0.740142675	27/01/2022	Symptoms	at least fever and cough	11/01/2022
0.643478261	0.548776534	0.73059398	28/01/2022	Symptoms	at least fever and cough	11/01/2022
0.644067797	0.550672243	0.73004274	29/01/2022	Symptoms	at least fever and cough	11/01/2022
0.638655462	0.545537059	0.724694336	30/01/2022	Symptoms	at least fever and cough	11/01/2022
0.638655462	0.545537059	0.724694336	31/01/2022	Symptoms	at least fever and cough	11/01/2022
0.626984127	0.536383538	0.711469138	1/02/2022	Symptoms	at least fever and cough	11/01/2022
0.615384615	0.526053	0.699334664	2/02/2022	Symptoms	at least fever and cough	11/01/2022
0.610294118	0.522981261	0.692693881	3/02/2022	Symptoms	at least fever and cough	11/01/2022
0.611510791	0.525213114	0.692949898	4/02/2022	Symptoms	at least fever and cough	11/01/2022
0.609929078	0.524253468	0.690884204	5/02/2022	Symptoms	at least fever and cough	11/01/2022
0.604166667	0.519352956	0.684602543	6/02/2022	Symptoms	at least fever and cough	11/01/2022
0.604166667	0.519352956	0.684602543	7/02/2022	Symptoms	at least fever and cough	11/01/2022
0.601503759	0.513042961	0.685340388	8/02/2022	Symptoms	at least fever and cough	12/01/2022
0.595041322	0.502010942	0.683306232	9/02/2022	Symptoms	at least fever and cough	13/01/2022
0.582677165	0.491893862	0.669514722	10/02/2022	Symptoms	at least fever and cough	14/01/2022
0.58778626	0.498492434	0.673019985	11/02/2022	Symptoms	at least fever and cough	15/01/2022
0.573643411	0.483568921	0.660259141	12/02/2022	Symptoms	at least fever and cough	16/01/2022
0.57480315	0.483993877	0.662042946	13/02/2022	Symptoms	at least fever and cough	17/01/2022
0.57480315	0.483993877	0.662042946	14/02/2022	Symptoms	at least fever and cough	18/01/2022
0.56	0.468448959	0.648642064	15/02/2022	Symptoms	at least fever and cough	19/01/2022
0.56302521	0.469092783	0.653745384	16/02/2022	Symptoms	at least fever and cough	20/01/2022
0.556521739	0.460935343	0.649125858	17/02/2022	Symptoms	at least fever and cough	21/01/2022
0.554545455	0.456740828	0.64933931	18/02/2022	Symptoms	at least fever and cough	22/01/2022
0.576923077	0.476130638	0.673219239	19/02/2022	Symptoms	at least fever and cough	23/01/2022
0.576923077	0.476130638	0.673219239	20/02/2022	Symptoms	at least fever and cough	24/01/2022
0.576923077	0.476130638	0.673219239	21/02/2022	Symptoms	at least fever and cough	25/01/2022
0.579439252	0.480136077	0.674231003	22/02/2022	Symptoms	at least fever and cough	26/01/2022
0.568627451	0.466823114	0.666341138	23/02/2022	Symptoms	at least fever and cough	27/01/2022
0.543478261	0.436312395	0.647767411	24/02/2022	Symptoms	at least fever and cough	28/01/2022
0.546511628	0.435486713	0.654241082	25/02/2022	Symptoms	at least fever and cough	29/01/2022
0.535714286	0.423534226	0.645303071	26/02/2022	Symptoms	at least fever and cough	30/01/2022
0.542168675	0.429160835	0.65207935	27/02/2022	Symptoms	at least fever and cough	31/01/2022
0.542168675	0.429160835	0.65207935	28/02/2022	Symptoms	at least fever and cough	1/02/2022
0.556818182	0.446968588	0.662734346	1/03/2022	Symptoms	at least fever and cough	2/02/2022
0.568421053	0.462771506	0.669687092	2/03/2022	Symptoms	at least fever and cough	3/02/2022
0.553191489	0.447083271	0.655855895	3/03/2022	Symptoms	at least fever and cough	4/02/2022
0.553191489	0.447083271	0.655855895	4/03/2022	Symptoms	at least fever and cough	5/02/2022
0.553191489	0.447083271	0.655855895	5/03/2022	Symptoms	at least fever and cough	6/02/2022
0.554347826	0.447034611	0.658064676	6/03/2022	Symptoms	at least fever and cough	7/02/2022
0.548387097	0.441748229	0.65185921	7/03/2022	Symptoms	at least fever and cough	8/02/2022
0.530612245	0.427109548	0.632215491	8/03/2022	Symptoms	at least fever and cough	9/02/2022
0.549019608	0.447360114	0.647758007	9/03/2022	Symptoms	at least fever and cough	10/02/2022
0.559139785	0.452378864	0.662029678	10/03/2022	Symptoms	at least fever and cough	11/02/2022
0.547619048	0.435213549	0.656569079	11/03/2022	Symptoms	at least fever and cough	12/02/2022
0.554216867	0.441009835	0.663441239	12/03/2022	Symptoms	at least fever and cough	13/02/2022
0.564705882	0.452773502	0.671997784	13/03/2022	Symptoms	at least fever and cough	14/02/2022
0.569767442	0.458476856	0.676113139	14/03/2022	Symptoms	at least fever and cough	15/02/2022
0.552941176	0.441143289	0.66094298	15/03/2022	Symptoms	at least fever and cough	16/02/2022
0.551724138	0.441284818	0.658541174	16/03/2022	Symptoms	at least fever and cough	17/02/2022
0.561797753	0.452541207	0.666824595	17/03/2022	Symptoms	at least fever and cough	18/02/2022
0.569892473	0.463056053	0.672153259	18/03/2022	Symptoms	at least fever and cough	19/02/2022
0.58490566	0.48512594	0.67981681	19/03/2022	Symptoms	at least fever and cough	20/02/2022
0.575471698	0.475677873	0.670938681	20/03/2022	Symptoms	at least fever and cough	21/02/2022
0.575471698	0.475677873	0.670938681	21/03/2022	Symptoms	at least fever and cough	22/02/2022
0.579831933	0.485897457	0.669696459	22/03/2022	Symptoms	at least fever and cough	23/02/2022
0.592	0.500517994	0.679019178	23/03/2022	Symptoms	at least fever and cough	24/02/2022
0.603053435	0.51390442	0.687434716	24/03/2022	Symptoms	at least fever and cough	25/02/2022
0.587412587	0.502116544	0.669010094	25/03/2022	Symptoms	at least fever and cough	26/02/2022
0.577922078	0.495804551	0.656982086	26/03/2022	Symptoms	at least fever and cough	27/02/2022
0.577922078	0.495804551	0.656982086	27/03/2022	Symptoms	at least fever and cough	28/02/2022
0.577922078	0.495804551	0.656982086	28/03/2022	Symptoms	at least fever and cough	1/03/2022
0.588957055	0.509310735	0.665307836	29/03/2022	Symptoms	at least fever and cough	2/03/2022
0.602339181	0.524808441	0.676257713	30/03/2022	Symptoms	at least fever and cough	3/03/2022
0.619318182	0.543218389	0.691326386	31/03/2022	Symptoms	at least fever and cough	4/03/2022
0.631284916	0.556102891	0.702040266	1/04/2022	Symptoms	at least fever and cough	5/03/2022
0.624309392	0.549417854	0.695057222	2/04/2022	Symptoms	at least fever and cough	6/03/2022
0.631868132	0.557354523	0.702009747	3/04/2022	Symptoms	at least fever and cough	7/03/2022
0.635359116	0.560709588	0.705495306	4/04/2022	Symptoms	at least fever and cough	8/03/2022
0.663101604	0.590501638	0.730435879	5/04/2022	Symptoms	at least fever and cough	9/03/2022
0.676616915	0.60720607	0.740726371	6/04/2022	Symptoms	at least fever and cough	10/03/2022
0.674641148	0.606584687	0.737659633	7/04/2022	Symptoms	at least fever and cough	11/03/2022
0.685185185	0.618696166	0.746505826	8/04/2022	Symptoms	at least fever and cough	12/03/2022
0.688073394	0.622021765	0.748924365	9/04/2022	Symptoms	at least fever and cough	13/03/2022
0.689497717	0.623663054	0.750116346	10/04/2022	Symptoms	at least fever and cough	14/03/2022
0.688073394	0.622021765	0.748924365	11/04/2022	Symptoms	at least fever and cough	15/03/2022
0.703196347	0.637937121	0.762859277	12/04/2022	Symptoms	at least fever and cough	16/03/2022
0.707964602	0.644005963	0.766374638	13/04/2022	Symptoms	at least fever and cough	17/03/2022
0.707964602	0.644005963	0.766374638	14/04/2022	Symptoms	at least fever and cough	18/03/2022
0.701754386	0.637821204	0.760354077	15/04/2022	Symptoms	at least fever and cough	19/03/2022
0.707207207	0.642600324	0.766184669	16/04/2022	Symptoms	at least fever and cough	20/03/2022
0.713656388	0.650112499	0.771523843	17/04/2022	Symptoms	at least fever and cough	21/03/2022
0.713656388	0.650112499	0.771523843	18/04/2022	Symptoms	at least fever and cough	22/03/2022
0.714285714	0.650317509	0.772483111	19/04/2022	Symptoms	at least fever and cough	23/03/2022
0.720183486	0.655568331	0.778701357	20/04/2022	Symptoms	at least fever and cough	24/03/2022
0.724770642	0.660390118	0.782925394	21/04/2022	Symptoms	at least fever and cough	25/03/2022
0.742990654	0.678981198	0.800134731	22/04/2022	Symptoms	at least fever and cough	26/03/2022
0.751196172	0.686866185	0.808252467	23/04/2022	Symptoms	at least fever and cough	27/03/2022
0.752336449	0.6888979	0.808641387	24/04/2022	Symptoms	at least fever and cough	28/03/2022
0.75	0.686735267	0.806264786	25/04/2022	Symptoms	at least fever and cough	29/03/2022
0.748858447	0.685994864	0.804851615	26/04/2022	Symptoms	at least fever and cough	30/03/2022
0.755980861	0.691957218	0.812589912	27/04/2022	Symptoms	at least fever and cough	31/03/2022
0.756097561	0.691405216	0.813224578	28/04/2022	Symptoms	at least fever and cough	1/04/2022
0.752475248	0.687026016	0.81035529	29/04/2022	Symptoms	at least fever and cough	2/04/2022
0.768472906	0.704281337	0.824646916	30/04/2022	Symptoms	at least fever and cough	3/04/2022
0.745283019	0.681084838	0.802483575	1/05/2022	Symptoms	at least fever and cough	4/04/2022
0.75	0.686735267	0.806264786	2/05/2022	Symptoms	at least fever and cough	5/04/2022
0.742718447	0.67735895	0.800949426	3/05/2022	Symptoms	at least fever and cough	6/04/2022
0.735849057	0.671099128	0.793874279	4/05/2022	Symptoms	at least fever and cough	7/04/2022
0.736111111	0.672025932	0.793590759	5/05/2022	Symptoms	at least fever and cough	8/04/2022
0.733944954	0.670056836	0.79134998	6/05/2022	Symptoms	at least fever and cough	9/04/2022
0.729357798	0.66521958	0.787141644	7/05/2022	Symptoms	at least fever and cough	10/04/2022
0.724299065	0.659249477	0.783018041	8/05/2022	Symptoms	at least fever and cough	11/04/2022
0.724299065	0.659249477	0.783018041	9/05/2022	Symptoms	at least fever and cough	12/04/2022
0.707762557	0.642709225	0.767092663	10/05/2022	Symptoms	at least fever and cough	13/04/2022
0.703196347	0.637937121	0.762859277	11/05/2022	Symptoms	at least fever and cough	14/04/2022
0.707964602	0.644005963	0.766374638	12/05/2022	Symptoms	at least fever and cough	15/04/2022
0.7	0.636288893	0.758471082	13/05/2022	Symptoms	at least fever and cough	16/04/2022
0.698689956	0.634775089	0.757376317	14/05/2022	Symptoms	at least fever and cough	17/04/2022
0.692982456	0.628682538	0.752182623	15/05/2022	Symptoms	at least fever and cough	18/04/2022
0.692982456	0.628682538	0.752182623	16/05/2022	Symptoms	at least fever and cough	19/04/2022
0.689361702	0.625945648	0.747925719	17/05/2022	Symptoms	at least fever and cough	20/04/2022
0.676724138	0.612405894	0.736456813	18/05/2022	Symptoms	at least fever and cough	21/04/2022
0.660869565	0.595737304	0.72179298	19/05/2022	Symptoms	at least fever and cough	22/04/2022
0.660869565	0.595737304	0.72179298	20/05/2022	Symptoms	at least fever and cough	23/04/2022
0.670995671	0.606334165	0.731201617	21/05/2022	Symptoms	at least fever and cough	24/04/2022
0.672413793	0.607947444	0.732407077	22/05/2022	Symptoms	at least fever and cough	25/04/2022
0.673913043	0.609201458	0.734072599	23/05/2022	Symptoms	at least fever and cough	26/04/2022
0.672413793	0.607947444	0.732407077	24/05/2022	Symptoms	at least fever and cough	27/04/2022
0.669527897	0.605112318	0.729564866	25/05/2022	Symptoms	at least fever and cough	28/04/2022
0.669491525	0.605509211	0.729152662	26/05/2022	Symptoms	at least fever and cough	29/04/2022
0.663934426	0.600894776	0.722934351	27/05/2022	Symptoms	at least fever and cough	30/04/2022
0.666666667	0.603982838	0.725276985	28/05/2022	Symptoms	at least fever and cough	1/05/2022
0.685483871	0.623710176	0.7427584	29/05/2022	Symptoms	at least fever and cough	2/05/2022
0.680327869	0.61783143	0.738378216	30/05/2022	Symptoms	at least fever and cough	3/05/2022
0.683018868	0.623289674	0.738597999	31/05/2022	Symptoms	at least fever and cough	4/05/2022
0.671875	0.61066165	0.729053376	1/06/2022	Symptoms	at least fever and cough	5/05/2022
0.664092664	0.603010877	0.721368375	2/06/2022	Symptoms	at least fever and cough	6/05/2022
0.664122137	0.603410944	0.721070796	3/06/2022	Symptoms	at least fever and cough	7/05/2022
0.664122137	0.603410944	0.721070796	4/06/2022	Symptoms	at least fever and cough	8/05/2022
0.66539924	0.604848515	0.722172636	5/06/2022	Symptoms	at least fever and cough	9/05/2022
0.664150943	0.603803824	0.72077809	6/06/2022	Symptoms	at least fever and cough	10/05/2022
0.681318681	0.622462701	0.736185634	7/06/2022	Symptoms	at least fever and cough	11/05/2022
0.672794118	0.613538512	0.728235111	8/06/2022	Symptoms	at least fever and cough	12/05/2022
0.665441176	0.605956037	0.721274847	9/06/2022	Symptoms	at least fever and cough	13/05/2022
0.676806084	0.616621576	0.732951308	10/06/2022	Symptoms	at least fever and cough	14/05/2022
0.661654135	0.60135259	0.718306531	11/06/2022	Symptoms	at least fever and cough	15/05/2022
0.666666667	0.606275776	0.72326577	12/06/2022	Symptoms	at least fever and cough	16/05/2022
0.666666667	0.606275776	0.72326577	13/06/2022	Symptoms	at least fever and cough	17/05/2022
0.680451128	0.620750838	0.736075548	14/06/2022	Symptoms	at least fever and cough	18/05/2022
0.677536232	0.618890751	0.73231946	15/06/2022	Symptoms	at least fever and cough	19/05/2022
0.684587814	0.626518324	0.738684526	16/06/2022	Symptoms	at least fever and cough	20/05/2022
0.683453237	0.6252334	0.737710456	17/06/2022	Symptoms	at least fever and cough	21/05/2022
0.675090253	0.616475801	0.729909914	18/06/2022	Symptoms	at least fever and cough	22/05/2022
0.67032967	0.611110165	0.725803231	19/06/2022	Symptoms	at least fever and cough	23/05/2022
0.67032967	0.611110165	0.725803231	20/06/2022	Symptoms	at least fever and cough	24/05/2022
0.68164794	0.622107688	0.737100721	21/06/2022	Symptoms	at least fever and cough	25/05/2022
0.67032967	0.611110165	0.725803231	22/06/2022	Symptoms	at least fever and cough	26/05/2022
0.673913043	0.61514823	0.728894864	23/06/2022	Symptoms	at least fever and cough	27/05/2022
0.676579926	0.617101022	0.732116044	24/06/2022	Symptoms	at least fever and cough	28/05/2022
0.667924528	0.607692835	0.7243503	25/06/2022	Symptoms	at least fever and cough	29/05/2022
0.664031621	0.602188304	0.721978702	26/06/2022	Symptoms	at least fever and cough	30/05/2022
0.664031621	0.602188304	0.721978702	27/06/2022	Symptoms	at least fever and cough	31/05/2022
0.64806867	0.583018456	0.709296994	28/06/2022	Symptoms	at least fever and cough	1/06/2022
0.644268775	0.581879692	0.703232935	29/06/2022	Symptoms	at least fever and cough	2/06/2022
0.648979592	0.585649588	0.708655176	30/06/2022	Symptoms	at least fever and cough	3/06/2022
0.642857143	0.578396674	0.703709347	1/07/2022	Symptoms	at least fever and cough	4/06/2022
0.644067797	0.579351059	0.705114278	2/07/2022	Symptoms	at least fever and cough	5/06/2022
0.642553191	0.577653939	0.703805235	3/07/2022	Symptoms	at least fever and cough	6/06/2022
0.643776824	0.578615903	0.705227064	4/07/2022	Symptoms	at least fever and cough	7/06/2022
0.606425703	0.542763967	0.667521831	5/07/2022	Symptoms	at least fever and cough	8/06/2022
0.624505929	0.561679261	0.68437821	6/07/2022	Symptoms	at least fever and cough	9/06/2022
0.621399177	0.557173491	0.6826241	7/07/2022	Symptoms	at least fever and cough	10/06/2022
0.623966942	0.559651679	0.685204957	8/07/2022	Symptoms	at least fever and cough	11/06/2022
0.632478632	0.567198332	0.694355636	9/07/2022	Symptoms	at least fever and cough	12/06/2022
0.627705628	0.561880223	0.690207483	10/07/2022	Symptoms	at least fever and cough	13/06/2022
0.627705628	0.561880223	0.690207483	11/07/2022	Symptoms	at least fever and cough	14/06/2022
0.610859729	0.543179587	0.67552331	12/07/2022	Symptoms	at least fever and cough	15/06/2022
0.620833333	0.556178447	0.682463599	13/07/2022	Symptoms	at least fever and cough	16/06/2022
0.623430962	0.558684079	0.685074915	14/07/2022	Symptoms	at least fever and cough	17/06/2022
0.64	0.577114999	0.699521312	15/07/2022	Symptoms	at least fever and cough	18/06/2022
0.644897959	0.581462706	0.704779299	16/07/2022	Symptoms	at least fever and cough	19/06/2022
0.647540984	0.584036912	0.707411013	17/07/2022	Symptoms	at least fever and cough	20/06/2022
0.647540984	0.584036912	0.707411013	18/07/2022	Symptoms	at least fever and cough	21/06/2022
0.638211382	0.574749618	0.698297788	19/07/2022	Symptoms	at least fever and cough	22/06/2022
0.647302905	0.583378098	0.70755372	20/07/2022	Symptoms	at least fever and cough	23/06/2022
0.642241379	0.576894548	0.703901246	21/07/2022	Symptoms	at least fever and cough	24/06/2022
0.647540984	0.584036912	0.707411013	22/07/2022	Symptoms	at least fever and cough	25/06/2022
0.643442623	0.579834445	0.703518084	23/07/2022	Symptoms	at least fever and cough	26/06/2022
0.644897959	0.581462706	0.704779299	24/07/2022	Symptoms	at least fever and cough	27/06/2022
0.644897959	0.581462706	0.704779299	25/07/2022	Symptoms	at least fever and cough	28/06/2022
0.669144981	0.609425298	0.725088778	26/07/2022	Symptoms	at least fever and cough	29/06/2022
0.674796748	0.612378251	0.732941904	27/07/2022	Symptoms	at least fever and cough	30/06/2022
0.678861789	0.616583348	0.736766904	28/07/2022	Symptoms	at least fever and cough	1/07/2022
0.67953668	0.618956241	0.735950771	29/07/2022	Symptoms	at least fever and cough	2/07/2022
0.684210526	0.62464272	0.739617014	30/07/2022	Symptoms	at least fever and cough	3/07/2022
0.686567164	0.627320038	0.741631311	31/07/2022	Symptoms	at least fever and cough	4/07/2022
0.686567164	0.627320038	0.741631311	1/08/2022	Symptoms	at least fever and cough	5/07/2022
0.724279835	0.663520022	0.779476555	2/08/2022	Symptoms	at least fever and cough	6/07/2022
0.727272727	0.666529505	0.782354101	3/08/2022	Symptoms	at least fever and cough	7/07/2022
0.729083665	0.669609955	0.783057773	4/08/2022	Symptoms	at least fever and cough	8/07/2022
0.726923077	0.668453889	0.780136625	5/08/2022	Symptoms	at least fever and cough	9/07/2022
0.723484848	0.665324039	0.776550145	6/08/2022	Symptoms	at least fever and cough	10/07/2022
0.723484848	0.665324039	0.776550145	7/08/2022	Symptoms	at least fever and cough	11/07/2022
0.723484848	0.665324039	0.776550145	8/08/2022	Symptoms	at least fever and cough	12/07/2022
0.723735409	0.664744781	0.777483582	9/08/2022	Symptoms	at least fever and cough	13/07/2022
0.744769874	0.684569817	0.798788508	10/08/2022	Symptoms	at least fever and cough	14/07/2022
0.751054852	0.69095167	0.80476108	11/08/2022	Symptoms	at least fever and cough	15/07/2022
0.731092437	0.670002002	0.786326373	12/08/2022	Symptoms	at least fever and cough	16/07/2022
0.72244898	0.661865022	0.777561509	13/08/2022	Symptoms	at least fever and cough	17/07/2022
0.71314741	0.652904914	0.768276763	14/08/2022	Symptoms	at least fever and cough	18/07/2022
0.71314741	0.652904914	0.768276763	15/08/2022	Symptoms	at least fever and cough	19/07/2022
0.714285714	0.652359944	0.770785412	16/08/2022	Symptoms	at least fever and cough	20/07/2022
0.698795181	0.637672262	0.75511327	17/08/2022	Symptoms	at least fever and cough	21/07/2022
0.696969697	0.637645537	0.751807991	18/08/2022	Symptoms	at least fever and cough	22/07/2022
0.69047619	0.629411914	0.746993816	19/08/2022	Symptoms	at least fever and cough	23/07/2022
0.690196078	0.629503464	0.746402996	20/08/2022	Symptoms	at least fever and cough	24/07/2022
0.688715953	0.628218495	0.744798024	21/08/2022	Symptoms	at least fever and cough	25/07/2022
0.688715953	0.628218495	0.744798024	22/08/2022	Symptoms	at least fever and cough	26/07/2022
0.655737705	0.592456166	0.715182438	23/08/2022	Symptoms	at least fever and cough	27/07/2022
0.657258065	0.594559459	0.716145651	24/08/2022	Symptoms	at least fever and cough	28/07/2022
0.656	0.593530418	0.714719876	25/08/2022	Symptoms	at least fever and cough	29/07/2022
0.64556962	0.581034713	0.706411743	26/08/2022	Symptoms	at least fever and cough	30/07/2022
0.644067797	0.579351059	0.705114278	27/08/2022	Symptoms	at least fever and cough	31/07/2022
0.641025641	0.57594319	0.70248446	28/08/2022	Symptoms	at least fever and cough	1/08/2022
0.641025641	0.57594319	0.70248446	29/08/2022	Symptoms	at least fever and cough	2/08/2022
0.621399177	0.557173491	0.6826241	30/08/2022	Symptoms	at least fever and cough	3/08/2022
0.610441767	0.54684122	0.671379695	31/08/2022	Symptoms	at least fever and cough	4/08/2022
0.599173554	0.534458757	0.661427721	1/09/2022	Symptoms	at least fever and cough	5/08/2022
0.598290598	0.532421955	0.661635963	2/09/2022	Symptoms	at least fever and cough	6/08/2022
0.602620087	0.536063211	0.666483976	3/09/2022	Symptoms	at least fever and cough	7/08/2022
0.602620087	0.536063211	0.666483976	4/09/2022	Symptoms	at least fever and cough	8/08/2022
0.602620087	0.536063211	0.666483976	5/09/2022	Symptoms	at least fever and cough	9/08/2022
0.59832636	0.5331792	0.661002881	6/09/2022	Symptoms	at least fever and cough	10/08/2022
0.575892857	0.508296392	0.64145345	7/09/2022	Symptoms	at least fever and cough	11/08/2022
0.56561086	0.497488414	0.631949237	8/09/2022	Symptoms	at least fever and cough	12/08/2022
0.559808612	0.489673901	0.628222372	9/09/2022	Symptoms	at least fever and cough	13/08/2022
0.565	0.493261208	0.634782931	10/09/2022	Symptoms	at least fever and cough	14/08/2022
0.572164948	0.499311666	0.642778415	11/09/2022	Symptoms	at least fever and cough	15/08/2022
0.572164948	0.499311666	0.642778415	12/09/2022	Symptoms	at least fever and cough	16/08/2022
0.554404145	0.481316816	0.625794375	13/09/2022	Symptoms	at least fever and cough	17/08/2022
0.573033708	0.496854423	0.646739267	14/09/2022	Symptoms	at least fever and cough	18/08/2022
0.56626506	0.487252029	0.642869072	15/09/2022	Symptoms	at least fever and cough	19/08/2022
0.56626506	0.487252029	0.642869072	16/09/2022	Symptoms	at least fever and cough	20/08/2022
0.567073171	0.487562876	0.644114855	17/09/2022	Symptoms	at least fever and cough	21/08/2022
0.5625	0.481958745	0.64068271	18/09/2022	Symptoms	at least fever and cough	22/08/2022
0.5625	0.481958745	0.64068271	19/09/2022	Symptoms	at least fever and cough	23/08/2022
0.588235294	0.505905471	0.667079346	20/09/2022	Symptoms	at least fever and cough	24/08/2022
0.55483871	0.472968785	0.634571611	21/09/2022	Symptoms	at least fever and cough	25/08/2022
0.543046358	0.460114078	0.624256234	22/09/2022	Symptoms	at least fever and cough	26/08/2022
0.559210526	0.476499001	0.63956831	23/09/2022	Symptoms	at least fever and cough	27/08/2022
0.55033557	0.466790091	0.631839402	24/09/2022	Symptoms	at least fever and cough	28/08/2022
0.55033557	0.466790091	0.631839402	25/09/2022	Symptoms	at least fever and cough	29/08/2022
0.55033557	0.466790091	0.631839402	26/09/2022	Symptoms	at least fever and cough	30/08/2022
0.531468531	0.446276027	0.615330476	27/09/2022	Symptoms	at least fever and cough	31/08/2022
0.503703704	0.416406154	0.590835245	28/09/2022	Symptoms	at least fever and cough	1/09/2022
0.518518519	0.430943472	0.605263495	29/09/2022	Symptoms	at least fever and cough	2/09/2022
0.503546099	0.418173133	0.588766985	30/09/2022	Symptoms	at least fever and cough	3/09/2022
0.517006803	0.433202519	0.600111907	1/10/2022	Symptoms	at least fever and cough	4/09/2022
0.513513514	0.430054848	0.596420431	2/10/2022	Symptoms	at least fever and cough	5/09/2022
0.513513514	0.430054848	0.596420431	3/10/2022	Symptoms	at least fever and cough	6/09/2022
0.513888889	0.429242669	0.597952042	4/10/2022	Symptoms	at least fever and cough	7/09/2022
0.513157895	0.430838714	0.594954194	5/10/2022	Symptoms	at least fever and cough	8/09/2022
0.522012579	0.441452009	0.60173744	6/10/2022	Symptoms	at least fever and cough	9/09/2022
0.516129032	0.434586498	0.597043199	7/10/2022	Symptoms	at least fever and cough	10/09/2022
0.519230769	0.437913834	0.599803364	8/10/2022	Symptoms	at least fever and cough	11/09/2022
0.516129032	0.434586498	0.597043199	9/10/2022	Symptoms	at least fever and cough	12/09/2022
0.516129032	0.434586498	0.597043199	10/10/2022	Symptoms	at least fever and cough	13/09/2022
0.525316456	0.444455168	0.605210415	11/10/2022	Symptoms	at least fever and cough	14/09/2022
0.52173913	0.441697684	0.600965656	12/10/2022	Symptoms	at least fever and cough	15/09/2022
0.509433962	0.429051616	0.589458161	13/10/2022	Symptoms	at least fever and cough	16/09/2022
0.49375	0.413913658	0.573822108	14/10/2022	Symptoms	at least fever and cough	17/09/2022
0.5	0.420039816	0.579960184	15/10/2022	Symptoms	at least fever and cough	18/09/2022
0.5	0.420039816	0.579960184	16/10/2022	Symptoms	at least fever and cough	19/09/2022
0.5	0.420039816	0.579960184	17/10/2022	Symptoms	at least fever and cough	20/09/2022
0.484662577	0.405777622	0.564115303	18/10/2022	Symptoms	at least fever and cough	21/09/2022
0.506493506	0.4248347	0.587897672	19/10/2022	Symptoms	at least fever and cough	22/09/2022
0.509677419	0.428234762	0.590743063	20/10/2022	Symptoms	at least fever and cough	23/09/2022
0.519230769	0.437913834	0.599803364	21/10/2022	Symptoms	at least fever and cough	24/09/2022
0.512987013	0.431220544	0.594244194	22/10/2022	Symptoms	at least fever and cough	25/09/2022
0.519230769	0.437913834	0.599803364	23/10/2022	Symptoms	at least fever and cough	26/09/2022
0.519230769	0.437913834	0.599803364	24/10/2022	Symptoms	at least fever and cough	27/09/2022
0.548387097	0.466539226	0.628349483	25/10/2022	Symptoms	at least fever and cough	28/09/2022
0.554054054	0.47020272	0.635697791	26/10/2022	Symptoms	at least fever and cough	29/09/2022
0.543624161	0.460114839	0.625364167	27/10/2022	Symptoms	at least fever and cough	30/09/2022
0.540540541	0.456761847	0.622663749	28/10/2022	Symptoms	at least fever and cough	1/10/2022
0.528169014	0.442706288	0.612432201	29/10/2022	Symptoms	at least fever and cough	2/10/2022
0.531914894	0.446096826	0.616364092	30/10/2022	Symptoms	at least fever and cough	3/10/2022
0.531914894	0.446096826	0.616364092	31/10/2022	Symptoms	at least fever and cough	4/10/2022
0.543478261	0.456593353	0.628457003	1/11/2022	Symptoms	at least fever and cough	5/10/2022
0.557823129	0.473666633	0.639601687	2/11/2022	Symptoms	at least fever and cough	6/10/2022
0.557142857	0.470831303	0.640985142	3/11/2022	Symptoms	at least fever and cough	7/10/2022
0.559440559	0.474067774	0.642299414	4/11/2022	Symptoms	at least fever and cough	8/10/2022
0.555555556	0.47050037	0.638277789	5/11/2022	Symptoms	at least fever and cough	9/10/2022
0.55862069	0.473862485	0.640934374	6/11/2022	Symptoms	at least fever and cough	10/10/2022
0.55862069	0.473862485	0.640934374	7/11/2022	Symptoms	at least fever and cough	11/10/2022
0.567567568	0.483702356	0.648672823	8/11/2022	Symptoms	at least fever and cough	12/10/2022
0.545454545	0.460140056	0.628846905	9/11/2022	Symptoms	at least fever and cough	13/10/2022
0.567567568	0.483702356	0.648672823	10/11/2022	Symptoms	at least fever and cough	14/10/2022
0.590604027	0.507146644	0.670384316	11/11/2022	Symptoms	at least fever and cough	15/10/2022
0.583892617	0.500383858	0.663997072	12/11/2022	Symptoms	at least fever and cough	16/10/2022
0.583892617	0.500383858	0.663997072	13/11/2022	Symptoms	at least fever and cough	17/10/2022
0.583892617	0.500383858	0.663997072	14/11/2022	Symptoms	at least fever and cough	18/10/2022
0.567741935	0.48586727	0.646976334	15/11/2022	Symptoms	at least fever and cough	19/10/2022
0.570512821	0.488917318	0.649377839	16/11/2022	Symptoms	at least fever and cough	20/10/2022
0.576687117	0.496956807	0.653577014	17/11/2022	Symptoms	at least fever and cough	21/10/2022
0.567901235	0.487884358	0.645387675	18/11/2022	Symptoms	at least fever and cough	22/10/2022
0.564417178	0.48464992	0.641798894	19/11/2022	Symptoms	at least fever and cough	23/10/2022
0.561728395	0.481704271	0.639452303	20/11/2022	Symptoms	at least fever and cough	24/10/2022
0.561728395	0.481704271	0.639452303	21/11/2022	Symptoms	at least fever and cough	25/10/2022
0.556962025	0.475897044	0.635849965	22/11/2022	Symptoms	at least fever and cough	26/10/2022
0.538461538	0.46024106	0.615309345	23/11/2022	Symptoms	at least fever and cough	27/10/2022
0.552941176	0.474898225	0.629105731	24/11/2022	Symptoms	at least fever and cough	28/10/2022
0.56626506	0.487252029	0.642869072	25/11/2022	Symptoms	at least fever and cough	29/10/2022
0.55952381	0.480994248	0.635915745	26/11/2022	Symptoms	at least fever and cough	30/10/2022
0.558823529	0.480774152	0.634785669	27/11/2022	Symptoms	at least fever and cough	31/10/2022
0.558823529	0.480774152	0.634785669	28/11/2022	Symptoms	at least fever and cough	1/11/2022
0.54491018	0.466172098	0.622025875	29/11/2022	Symptoms	at least fever and cough	2/11/2022
0.538461538	0.46024106	0.615309345	30/11/2022	Symptoms	at least fever and cough	3/11/2022
0.536723164	0.460356502	0.611839308	1/12/2022	Symptoms	at least fever and cough	4/11/2022
0.537572254	0.460295162	0.613539881	2/12/2022	Symptoms	at least fever and cough	5/11/2022
0.525423729	0.449147281	0.600834489	3/12/2022	Symptoms	at least fever and cough	6/11/2022
0.519774011	0.44355663	0.595318096	4/12/2022	Symptoms	at least fever and cough	7/11/2022
0.519774011	0.44355663	0.595318096	5/12/2022	Symptoms	at least fever and cough	8/11/2022
0.508982036	0.430603038	0.587036616	6/12/2022	Symptoms	at least fever and cough	9/11/2022
0.526315789	0.448666147	0.603037451	7/12/2022	Symptoms	at least fever and cough	10/11/2022
0.534482759	0.45745577	0.610314991	8/12/2022	Symptoms	at least fever and cough	11/11/2022
0.546961326	0.471422055	0.620937177	9/12/2022	Symptoms	at least fever and cough	12/11/2022
0.556756757	0.482050973	0.629614295	10/12/2022	Symptoms	at least fever and cough	13/11/2022
0.559139785	0.484642907	0.631721275	11/12/2022	Symptoms	at least fever and cough	14/11/2022
0.559139785	0.484642907	0.631721275	12/12/2022	Symptoms	at least fever and cough	15/11/2022
0.592592593	0.518899363	0.663333898	13/12/2022	Symptoms	at least fever and cough	16/11/2022
0.602150538	0.527953635	0.673036897	14/12/2022	Symptoms	at least fever and cough	17/11/2022
0.603448276	0.526634926	0.676674095	15/12/2022	Symptoms	at least fever and cough	18/11/2022
0.605714286	0.529162629	0.678620925	16/12/2022	Symptoms	at least fever and cough	19/11/2022
0.60989011	0.534957082	0.681181722	17/12/2022	Symptoms	at least fever and cough	20/11/2022
0.614973262	0.541180222	0.68505943	18/12/2022	Symptoms	at least fever and cough	21/11/2022
0.610526316	0.537272739	0.680273843	19/12/2022	Symptoms	at least fever and cough	22/11/2022
0.611111111	0.535762332	0.68273638	20/12/2022	Symptoms	at least fever and cough	23/11/2022
0.644171779	0.565503192	0.717492198	21/12/2022	Symptoms	at least fever and cough	24/11/2022
0.639240506	0.559134309	0.714016188	22/12/2022	Symptoms	at least fever and cough	25/11/2022
0.636363636	0.555091631	0.712277958	23/12/2022	Symptoms	at least fever and cough	26/11/2022
0.644736842	0.563116894	0.720592615	24/12/2022	Symptoms	at least fever and cough	27/11/2022
0.646666667	0.564524745	0.722888055	25/12/2022	Symptoms	at least fever and cough	28/11/2022
0.646666667	0.564524745	0.722888055	26/12/2022	Symptoms	at least fever and cough	29/11/2022
0.657342657	0.573410979	0.73460433	27/12/2022	Symptoms	at least fever and cough	30/11/2022
0.672131148	0.58130127	0.754380679	28/12/2022	Symptoms	at least fever and cough	1/12/2022
0.678571429	0.58372835	0.763701698	29/12/2022	Symptoms	at least fever and cough	2/12/2022
0.681818182	0.586187124	0.767375394	30/12/2022	Symptoms	at least fever and cough	3/12/2022
0.711538462	0.614466588	0.796180773	31/12/2022	Symptoms	at least fever and cough	4/12/2022
0.718446602	0.621271868	0.802653133	1/01/2023	Symptoms	at least fever and cough	5/12/2022
0.718446602	0.621271868	0.802653133	2/01/2023	Symptoms	at least fever and cough	6/12/2022
0.75	0.661079164	0.825739629	3/01/2023	Symptoms	at least fever and cough	7/12/2022
0.741666667	0.653790595	0.81724147	4/01/2023	Symptoms	at least fever and cough	8/12/2022
0.739130435	0.648988768	0.816563324	5/01/2023	Symptoms	at least fever and cough	9/12/2022
0.738317757	0.64446012	0.818545879	6/01/2023	Symptoms	at least fever and cough	10/12/2022
0.74	0.642687937	0.822605562	7/01/2023	Symptoms	at least fever and cough	11/12/2022
0.745098039	0.649225308	0.826245464	8/01/2023	Symptoms	at least fever and cough	12/12/2022
0.745098039	0.649225308	0.826245464	9/01/2023	Symptoms	at least fever and cough	13/12/2022
0.744680851	0.644326716	0.829060477	10/01/2023	Symptoms	at least fever and cough	14/12/2022
0.691489362	0.587817233	0.78270685	11/01/2023	Symptoms	at least fever and cough	15/12/2022
0.67	0.568827249	0.760801465	12/01/2023	Symptoms	at least fever and cough	16/12/2022
0.657142857	0.558139559	0.747028223	13/01/2023	Symptoms	at least fever and cough	17/12/2022
0.670103093	0.567259144	0.762243153	14/01/2023	Symptoms	at least fever and cough	18/12/2022
0.663043478	0.556960711	0.758303378	15/01/2023	Symptoms	at least fever and cough	19/12/2022
0.674157303	0.566581618	0.769769864	16/01/2023	Symptoms	at least fever and cough	20/12/2022
0.63	0.527648359	0.72443342	17/01/2023	Symptoms	at least fever and cough	21/12/2022
0.622641509	0.523265883	0.714978036	18/01/2023	Symptoms	at least fever and cough	22/12/2022
0.633928571	0.537644749	0.722940957	19/01/2023	Symptoms	at least fever and cough	23/12/2022
0.634782609	0.539861504	0.722579599	20/01/2023	Symptoms	at least fever and cough	24/12/2022
0.629310345	0.534702081	0.717144787	21/01/2023	Symptoms	at least fever and cough	25/12/2022
0.629310345	0.534702081	0.717144787	22/01/2023	Symptoms	at least fever and cough	26/12/2022
0.629310345	0.534702081	0.717144787	23/01/2023	Symptoms	at least fever and cough	27/12/2022
0.628099174	0.535558434	0.714211367	24/01/2023	Symptoms	at least fever and cough	28/12/2022
0.6	0.510455903	0.684881807	25/01/2023	Symptoms	at least fever and cough	29/12/2022
0.590909091	0.501992975	0.675652764	26/01/2023	Symptoms	at least fever and cough	30/12/2022
0.592592593	0.50473072	0.676300497	27/01/2023	Symptoms	at least fever and cough	31/12/2022
0.591240876	0.504041426	0.67440778	28/01/2023	Symptoms	at least fever and cough	1/01/2023
0.589928058	0.503376728	0.672563027	29/01/2023	Symptoms	at least fever and cough	2/01/2023
0.589928058	0.503376728	0.672563027	30/01/2023	Symptoms	at least fever and cough	3/01/2023
0.551181102	0.460424156	0.639496563	31/01/2023	Symptoms	at least fever and cough	4/01/2023
0.533333333	0.440055503	0.624927141	1/02/2023	Symptoms	at least fever and cough	5/01/2023
0.525423729	0.431454602	0.618086397	2/02/2023	Symptoms	at least fever and cough	6/01/2023
0.516949153	0.423134295	0.609893072	3/02/2023	Symptoms	at least fever and cough	7/01/2023
0.508474576	0.414839386	0.601674308	4/02/2023	Symptoms	at least fever and cough	8/01/2023
0.495652174	0.401101814	0.590431859	5/02/2023	Symptoms	at least fever and cough	9/01/2023
0.495652174	0.401101814	0.590431859	6/02/2023	Symptoms	at least fever and cough	10/01/2023
0.495652174	0.401101814	0.590431859	7/02/2023	Symptoms	at least fever and cough	11/01/2023
0.513761468	0.416115495	0.610641012	8/02/2023	Symptoms	at least fever and cough	12/01/2023
0.504761905	0.405453594	0.603794755	9/02/2023	Symptoms	at least fever and cough	13/01/2023
0.489130435	0.383409308	0.595570585	10/02/2023	Symptoms	at least fever and cough	14/01/2023
0.47826087	0.372969813	0.584990036	11/02/2023	Symptoms	at least fever and cough	15/01/2023
0.472527473	0.366899195	0.579993468	12/02/2023	Symptoms	at least fever and cough	16/01/2023
0.472527473	0.366899195	0.579993468	13/02/2023	Symptoms	at least fever and cough	17/01/2023
0.511111111	0.403458133	0.618012514	14/02/2023	Symptoms	at least fever and cough	18/01/2023
0.517241379	0.407522669	0.62575302	15/02/2023	Symptoms	at least fever and cough	19/01/2023
0.511363636	0.402456079	0.619484812	16/02/2023	Symptoms	at least fever and cough	20/01/2023
0.516483516	0.409288444	0.622576023	17/02/2023	Symptoms	at least fever and cough	21/01/2023
0.522222222	0.41426789	0.628673335	18/02/2023	Symptoms	at least fever and cough	22/01/2023
0.522222222	0.41426789	0.628673335	19/02/2023	Symptoms	at least fever and cough	23/01/2023
0.522222222	0.41426789	0.628673335	20/02/2023	Symptoms	at least fever and cough	24/01/2023
0.489361702	0.384783419	0.594628521	21/02/2023	Symptoms	at least fever and cough	25/01/2023
0.47311828	0.368621041	0.57937448	22/02/2023	Symptoms	at least fever and cough	26/01/2023
0.473684211	0.370283514	0.578770055	23/02/2023	Symptoms	at least fever and cough	27/01/2023
0.474747475	0.373442999	0.577602723	24/02/2023	Symptoms	at least fever and cough	28/01/2023
0.48	0.37900548	0.582210235	25/02/2023	Symptoms	at least fever and cough	29/01/2023
0.479591837	0.377571363	0.582878533	26/02/2023	Symptoms	at least fever and cough	30/01/2023
0.479591837	0.377571363	0.582878533	27/02/2023	Symptoms	at least fever and cough	31/01/2023
0.48	0.37900548	0.582210235	28/02/2023	Symptoms	at least fever and cough	1/02/2023
0.489583333	0.386112378	0.59371423	1/03/2023	Symptoms	at least fever and cough	2/02/2023
0.479591837	0.377571363	0.582878533	2/03/2023	Symptoms	at least fever and cough	3/02/2023
0.468085106	0.364373898	0.573862149	3/03/2023	Symptoms	at least fever and cough	4/02/2023
0.468085106	0.364373898	0.573862149	4/03/2023	Symptoms	at least fever and cough	5/02/2023
0.468085106	0.364373898	0.573862149	5/03/2023	Symptoms	at least fever and cough	6/02/2023
0.468085106	0.364373898	0.573862149	6/03/2023	Symptoms	at least fever and cough	7/02/2023
0.463157895	0.360224802	0.568450383	7/03/2023	Symptoms	at least fever and cough	8/02/2023
0.46	0.359843353	0.56258842	8/03/2023	Symptoms	at least fever and cough	9/02/2023
0.475247525	0.374945772	0.577038795	9/03/2023	Symptoms	at least fever and cough	10/02/2023
0.485714286	0.386990794	0.585264177	10/03/2023	Symptoms	at least fever and cough	11/02/2023
0.504672897	0.406321413	0.602759197	11/03/2023	Symptoms	at least fever and cough	12/02/2023
0.495412844	0.39824693	0.59283423	12/03/2023	Symptoms	at least fever and cough	13/02/2023
0.495412844	0.39824693	0.59283423	13/03/2023	Symptoms	at least fever and cough	14/02/2023
0.46728972	0.370193303	0.56624265	14/03/2023	Symptoms	at least fever and cough	15/02/2023
0.486956522	0.392662543	0.581938487	15/03/2023	Symptoms	at least fever and cough	16/02/2023
0.486956522	0.392662543	0.581938487	16/03/2023	Symptoms	at least fever and cough	17/02/2023
0.477876106	0.383037061	0.573903098	17/03/2023	Symptoms	at least fever and cough	18/02/2023
0.475	0.383110328	0.568152622	18/03/2023	Symptoms	at least fever and cough	19/02/2023
0.483870968	0.393219205	0.575310832	19/03/2023	Symptoms	at least fever and cough	20/02/2023
0.48	0.389836057	0.571133268	20/03/2023	Symptoms	at least fever and cough	21/02/2023
0.507692308	0.418606933	0.59641943	21/03/2023	Symptoms	at least fever and cough	22/02/2023
0.531746032	0.440807042	0.621158706	22/03/2023	Symptoms	at least fever and cough	23/02/2023
0.540322581	0.448527525	0.630147094	23/03/2023	Symptoms	at least fever and cough	24/02/2023
0.540322581	0.448527525	0.630147094	24/03/2023	Symptoms	at least fever and cough	25/02/2023
0.540322581	0.448527525	0.630147094	25/03/2023	Symptoms	at least fever and cough	26/02/2023
0.536	0.444633138	0.62562191	26/03/2023	Symptoms	at least fever and cough	27/02/2023
0.536	0.444633138	0.62562191	27/03/2023	Symptoms	at least fever and cough	28/02/2023
0.547619048	0.456514668	0.636433645	28/03/2023	Symptoms	at least fever and cough	1/03/2023
0.522058824	0.434760139	0.608376113	29/03/2023	Symptoms	at least fever and cough	2/03/2023
0.522727273	0.434067859	0.610344439	30/03/2023	Symptoms	at least fever and cough	3/03/2023
0.528985507	0.442245824	0.61445455	31/03/2023	Symptoms	at least fever and cough	4/03/2023
0.528571429	0.442477243	0.61343129	1/04/2023	Symptoms	at least fever and cough	5/03/2023
0.528571429	0.442477243	0.61343129	2/04/2023	Symptoms	at least fever and cough	6/03/2023
0.528571429	0.442477243	0.61343129	3/04/2023	Symptoms	at least fever and cough	7/03/2023
0.533333333	0.445553585	0.619618836	4/04/2023	Symptoms	at least fever and cough	8/03/2023
0.551470588	0.463875336	0.636775404	5/04/2023	Symptoms	at least fever and cough	9/03/2023
0.540145985	0.452961433	0.625557474	6/04/2023	Symptoms	at least fever and cough	10/03/2023
0.545454545	0.460140056	0.628846905	7/04/2023	Symptoms	at least fever and cough	11/03/2023
0.531914894	0.446096826	0.616364092	8/04/2023	Symptoms	at least fever and cough	12/03/2023
0.531914894	0.446096826	0.616364092	9/04/2023	Symptoms	at least fever and cough	13/03/2023
0.531914894	0.446096826	0.616364092	10/04/2023	Symptoms	at least fever and cough	14/03/2023
0.551724138	0.466987322	0.634304191	11/04/2023	Symptoms	at least fever and cough	15/03/2023
0.538461538	0.453200107	0.622096649	12/04/2023	Symptoms	at least fever and cough	16/03/2023
0.551724138	0.466987322	0.634304191	13/04/2023	Symptoms	at least fever and cough	17/03/2023
0.548611111	0.463585064	0.631595976	14/04/2023	Symptoms	at least fever and cough	18/03/2023
0.556338028	0.470661457	0.639614937	15/04/2023	Symptoms	at least fever and cough	19/03/2023
0.54676259	0.460178459	0.631311474	16/04/2023	Symptoms	at least fever and cough	20/03/2023
0.550724638	0.463793148	0.63543211	17/04/2023	Symptoms	at least fever and cough	21/03/2023
0.535211268	0.449670841	0.619252202	18/04/2023	Symptoms	at least fever and cough	22/03/2023
0.555555556	0.473131228	0.635786178	19/04/2023	Symptoms	at least fever and cough	23/03/2023
0.556962025	0.475897044	0.635849965	20/04/2023	Symptoms	at least fever and cough	24/03/2023
0.553459119	0.472665731	0.632222465	21/04/2023	Symptoms	at least fever and cough	25/03/2023
0.54375	0.46325702	0.622592319	22/04/2023	Symptoms	at least fever and cough	26/03/2023
0.546583851	0.46633543	0.625085728	23/04/2023	Symptoms	at least fever and cough	27/03/2023
0.546583851	0.46633543	0.625085728	24/04/2023	Symptoms	at least fever and cough	28/03/2023
0.54248366	0.460116773	0.623173221	25/04/2023	Symptoms	at least fever and cough	29/03/2023
0.559006211	0.47872539	0.637074461	26/04/2023	Symptoms	at least fever and cough	30/03/2023
0.555555556	0.477745071	0.631406528	27/04/2023	Symptoms	at least fever and cough	31/03/2023
0.548571429	0.47170024	0.623769294	28/04/2023	Symptoms	at least fever and cough	1/04/2023
0.554285714	0.477402344	0.629298797	29/04/2023	Symptoms	at least fever and cough	2/04/2023
0.554285714	0.477402344	0.629298797	30/04/2023	Symptoms	at least fever and cough	3/04/2023
0.554285714	0.477402344	0.629298797	1/05/2023	Symptoms	at least fever and cough	4/04/2023
0.547619048	0.469112224	0.624415979	2/05/2023	Symptoms	at least fever and cough	5/04/2023
0.534591195	0.45390093	0.613968114	3/05/2023	Symptoms	at least fever and cough	6/04/2023
0.54248366	0.460116773	0.623173221	4/05/2023	Symptoms	at least fever and cough	7/04/2023
0.531468531	0.446276027	0.615330476	5/05/2023	Symptoms	at least fever and cough	8/04/2023
0.535211268	0.449670841	0.619252202	6/05/2023	Symptoms	at least fever and cough	9/04/2023
0.542857143	0.456620752	0.627241854	7/05/2023	Symptoms	at least fever and cough	10/04/2023
0.542857143	0.456620752	0.627241854	8/05/2023	Symptoms	at least fever and cough	11/04/2023
0.5390625	0.448773998	0.627502602	9/05/2023	Symptoms	at least fever and cough	12/04/2023
0.526315789	0.43794757	0.613486385	10/05/2023	Symptoms	at least fever and cough	13/04/2023
0.52027027	0.436709839	0.603003061	11/05/2023	Symptoms	at least fever and cough	14/04/2023
0.523489933	0.440175099	0.605852186	12/05/2023	Symptoms	at least fever and cough	15/04/2023
0.532894737	0.450325652	0.614156502	13/05/2023	Symptoms	at least fever and cough	16/04/2023
0.535947712	0.45362973	0.61684649	14/05/2023	Symptoms	at least fever and cough	17/04/2023
0.532467532	0.450456806	0.613204928	15/05/2023	Symptoms	at least fever and cough	18/04/2023
0.533783784	0.45006331	0.616124755	16/05/2023	Symptoms	at least fever and cough	19/04/2023
0.520547945	0.436397363	0.603847881	17/05/2023	Symptoms	at least fever and cough	20/04/2023
0.523489933	0.440175099	0.605852186	18/05/2023	Symptoms	at least fever and cough	21/04/2023
0.513157895	0.430838714	0.594954194	19/05/2023	Symptoms	at least fever and cough	22/04/2023
0.523178808	0.440437166	0.604993123	20/05/2023	Symptoms	at least fever and cough	23/04/2023
0.526315789	0.443816433	0.60776933	21/05/2023	Symptoms	at least fever and cough	24/04/2023
0.526315789	0.443816433	0.60776933	22/05/2023	Symptoms	at least fever and cough	25/04/2023
0.526627219	0.448503281	0.603800915	23/05/2023	Symptoms	at least fever and cough	26/04/2023
0.532934132	0.4542727	0.610405919	24/05/2023	Symptoms	at least fever and cough	27/04/2023
0.535031847	0.453809661	0.614906755	25/05/2023	Symptoms	at least fever and cough	28/04/2023
0.554216867	0.475203861	0.631259134	26/05/2023	Symptoms	at least fever and cough	29/04/2023
0.568047337	0.489769514	0.643895859	27/05/2023	Symptoms	at least fever and cough	30/04/2023
0.573099415	0.495315467	0.648304505	28/05/2023	Symptoms	at least fever and cough	1/05/2023
0.573099415	0.495315467	0.648304505	29/05/2023	Symptoms	at least fever and cough	2/05/2023
0.563535912	0.487985357	0.636970894	30/05/2023	Symptoms	at least fever and cough	3/05/2023
0.56185567	0.488968819	0.63282292	31/05/2023	Symptoms	at least fever and cough	4/05/2023
0.566326531	0.493836881	0.636779038	1/06/2023	Symptoms	at least fever and cough	5/05/2023
0.575	0.503304132	0.644438823	2/06/2023	Symptoms	at least fever and cough	6/05/2023
0.565217391	0.494746105	0.633793584	3/06/2023	Symptoms	at least fever and cough	7/05/2023
0.563981043	0.494200836	0.631937859	4/06/2023	Symptoms	at least fever and cough	8/05/2023
0.563981043	0.494200836	0.631937859	5/06/2023	Symptoms	at least fever and cough	9/05/2023
0.56779661	0.501958995	0.631909472	6/06/2023	Symptoms	at least fever and cough	10/05/2023
0.56768559	0.500813621	0.632782235	7/06/2023	Symptoms	at least fever and cough	11/05/2023
0.564220183	0.495609429	0.631060332	8/06/2023	Symptoms	at least fever and cough	12/05/2023
0.582608696	0.515982337	0.64707746	9/06/2023	Symptoms	at least fever and cough	13/05/2023
0.579646018	0.512386648	0.644787907	10/06/2023	Symptoms	at least fever and cough	14/05/2023
0.580357143	0.512792185	0.645766343	11/06/2023	Symptoms	at least fever and cough	15/05/2023
0.582959641	0.515258391	0.64842511	12/06/2023	Symptoms	at least fever and cough	16/05/2023
0.592417062	0.522831736	0.659367571	13/06/2023	Symptoms	at least fever and cough	17/05/2023
0.576744186	0.507700015	0.643642172	14/06/2023	Symptoms	at least fever and cough	18/05/2023
0.578703704	0.509838921	0.645377782	15/06/2023	Symptoms	at least fever and cough	19/05/2023
0.587677725	0.518044365	0.654811578	16/06/2023	Symptoms	at least fever and cough	20/05/2023
0.585714286	0.515890582	0.653082722	17/06/2023	Symptoms	at least fever and cough	21/05/2023
0.583732057	0.513717727	0.651336329	18/06/2023	Symptoms	at least fever and cough	22/05/2023
0.583732057	0.513717727	0.651336329	19/06/2023	Symptoms	at least fever and cough	23/05/2023
0.598086124	0.528220426	0.665127952	20/06/2023	Symptoms	at least fever and cough	24/05/2023
0.595121951	0.524513226	0.662938057	21/06/2023	Symptoms	at least fever and cough	25/05/2023
0.593137255	0.522326076	0.661200571	22/06/2023	Symptoms	at least fever and cough	26/05/2023
0.590673575	0.517760942	0.660756353	23/06/2023	Symptoms	at least fever and cough	27/05/2023
0.577540107	0.503312162	0.649269772	24/06/2023	Symptoms	at least fever and cough	28/05/2023
0.572972973	0.498304566	0.645264603	25/06/2023	Symptoms	at least fever and cough	29/05/2023
0.572972973	0.498304566	0.645264603	26/06/2023	Symptoms	at least fever and cough	30/05/2023
0.545023697	0.47523651	0.613527986	27/06/2023	Symptoms	at least fever and cough	31/05/2023
0.54368932	0.473037289	0.613065831	28/06/2023	Symptoms	at least fever and cough	1/06/2023
0.548076923	0.477766754	0.616997117	29/06/2023	Symptoms	at least fever and cough	2/06/2023
0.533018868	0.463446814	0.601654664	30/06/2023	Symptoms	at least fever and cough	3/06/2023
0.545454545	0.475322883	0.614278456	1/07/2023	Symptoms	at least fever and cough	4/06/2023
0.546341463	0.475505468	0.615817785	2/07/2023	Symptoms	at least fever and cough	5/06/2023
0.546341463	0.475505468	0.615817785	3/07/2023	Symptoms	at least fever and cough	6/06/2023
0.520618557	0.447897217	0.592700223	4/07/2023	Symptoms	at least fever and cough	7/06/2023
0.525510204	0.453126765	0.597110388	5/07/2023	Symptoms	at least fever and cough	8/06/2023
0.515463918	0.442796687	0.587651401	6/07/2023	Symptoms	at least fever and cough	9/06/2023
0.489247312	0.415400949	0.563441821	7/07/2023	Symptoms	at least fever and cough	10/06/2023
0.483516484	0.408964213	0.558614361	8/07/2023	Symptoms	at least fever and cough	11/06/2023
0.475675676	0.401914709	0.550228558	9/07/2023	Symptoms	at least fever and cough	12/06/2023
0.475675676	0.401914709	0.550228558	10/07/2023	Symptoms	at least fever and cough	13/06/2023
0.47761194	0.406855429	0.549038493	11/07/2023	Symptoms	at least fever and cough	14/06/2023
0.502590674	0.429899021	0.575201533	12/07/2023	Symptoms	at least fever and cough	15/06/2023
0.497354497	0.423963709	0.57082956	13/07/2023	Symptoms	at least fever and cough	16/06/2023
0.47715736	0.405683581	0.549328871	14/07/2023	Symptoms	at least fever and cough	17/06/2023
0.472361809	0.401359986	0.544199255	15/07/2023	Symptoms	at least fever and cough	18/06/2023
0.472081218	0.400720548	0.544294691	16/07/2023	Symptoms	at least fever and cough	19/06/2023
0.472081218	0.400720548	0.544294691	17/07/2023	Symptoms	at least fever and cough	20/06/2023
0.45	0.375910066	0.525763946	18/07/2023	Symptoms	at least fever and cough	21/06/2023
0.445783133	0.368740866	0.524796139	19/07/2023	Symptoms	at least fever and cough	22/06/2023
0.445121951	0.367629847	0.524633537	20/07/2023	Symptoms	at least fever and cough	23/06/2023
0.432258065	0.353023666	0.51413273	21/07/2023	Symptoms	at least fever and cough	24/06/2023
0.432258065	0.353023666	0.51413273	22/07/2023	Symptoms	at least fever and cough	25/06/2023
0.432258065	0.353023666	0.51413273	23/07/2023	Symptoms	at least fever and cough	26/06/2023
0.432258065	0.353023666	0.51413273	24/07/2023	Symptoms	at least fever and cough	27/06/2023
0.453781513	0.362307811	0.547610388	25/07/2023	Symptoms	at least fever and cough	28/06/2023
0.45045045	0.355855671	0.547755069	26/07/2023	Symptoms	at least fever and cough	29/06/2023
0.429906542	0.334587491	0.529205609	27/07/2023	Symptoms	at least fever and cough	30/06/2023
0.434343434	0.334989436	0.537731208	28/07/2023	Symptoms	at least fever and cough	1/07/2023
0.421052632	0.320431433	0.526732693	29/07/2023	Symptoms	at least fever and cough	2/07/2023
0.421052632	0.320431433	0.526732693	30/07/2023	Symptoms	at least fever and cough	3/07/2023
0.421052632	0.320431433	0.526732693	31/07/2023	Symptoms	at least fever and cough	4/07/2023
0.462365591	0.358357792	0.568836145	1/08/2023	Symptoms	at least fever and cough	5/07/2023
0.485436893	0.385751969	0.585980867	2/08/2023	Symptoms	at least fever and cough	6/07/2023
0.504672897	0.406321413	0.602759197	3/08/2023	Symptoms	at least fever and cough	7/07/2023
0.519230769	0.419077439	0.618260761	4/08/2023	Symptoms	at least fever and cough	8/07/2023
0.509433962	0.41048477	0.607842651	5/08/2023	Symptoms	at least fever and cough	9/07/2023
0.518867925	0.419698129	0.61695668	6/08/2023	Symptoms	at least fever and cough	10/07/2023
0.518867925	0.419698129	0.61695668	7/08/2023	Symptoms	at least fever and cough	11/07/2023
0.510204082	0.407173634	0.612601441	8/08/2023	Symptoms	at least fever and cough	12/07/2023
0.473684211	0.370283514	0.578770055	9/08/2023	Symptoms	at least fever and cough	13/07/2023
0.470588235	0.370973293	0.571955518	10/08/2023	Symptoms	at least fever and cough	14/07/2023
0.494736842	0.390531764	0.599278923	11/08/2023	Symptoms	at least fever and cough	15/07/2023
0.520833333	0.416435917	0.623910815	12/08/2023	Symptoms	at least fever and cough	16/07/2023
0.510204082	0.407173634	0.612601441	13/08/2023	Symptoms	at least fever and cough	17/07/2023
0.510204082	0.407173634	0.612601441	14/08/2023	Symptoms	at least fever and cough	18/07/2023
0.509090909	0.412010847	0.60566934	15/08/2023	Symptoms	at least fever and cough	19/07/2023
0.513043478	0.418061513	0.607337457	16/08/2023	Symptoms	at least fever and cough	20/07/2023
0.488	0.397598171	0.578983408	17/08/2023	Symptoms	at least fever and cough	21/07/2023
0.484615385	0.396097338	0.573849951	18/08/2023	Symptoms	at least fever and cough	22/07/2023
0.492537313	0.405166066	0.580245591	19/08/2023	Symptoms	at least fever and cough	23/07/2023
0.489208633	0.403538108	0.57534873	20/08/2023	Symptoms	at least fever and cough	24/07/2023
0.485714286	0.400446103	0.571599592	21/08/2023	Symptoms	at least fever and cough	25/07/2023
0.48630137	0.402822228	0.570347596	22/08/2023	Symptoms	at least fever and cough	26/07/2023
0.480519481	0.399422408	0.562380501	23/08/2023	Symptoms	at least fever and cough	27/07/2023
0.476470588	0.399449899	0.554325944	24/08/2023	Symptoms	at least fever and cough	28/07/2023
0.482051282	0.410102441	0.554554065	25/08/2023	Symptoms	at least fever and cough	29/07/2023
0.482233503	0.410653747	0.554355928	26/08/2023	Symptoms	at least fever and cough	30/07/2023
0.485	0.41391483	0.556536364	27/08/2023	Symptoms	at least fever and cough	31/07/2023
0.485	0.41391483	0.556536364	28/08/2023	Symptoms	at least fever and cough	1/08/2023
0.481865285	0.409541692	0.554754445	29/08/2023	Symptoms	at least fever and cough	2/08/2023
0.476683938	0.404471083	0.549623965	30/08/2023	Symptoms	at least fever and cough	3/08/2023
0.475409836	0.401246373	0.55038275	31/08/2023	Symptoms	at least fever and cough	4/08/2023
0.470588235	0.397350035	0.544773614	1/09/2023	Symptoms	at least fever and cough	5/08/2023
0.476190476	0.403215623	0.54992384	2/09/2023	Symptoms	at least fever and cough	6/08/2023
0.481283422	0.40780011	0.555369456	3/09/2023	Symptoms	at least fever and cough	7/08/2023
0.076923077	0.021356586	0.185396604	18/01/2022	Job	at least fever and cough	11/01/2022
0.064516129	0.017856697	0.157028084	19/01/2022	Job	at least fever and cough	11/01/2022
0.088235294	0.033072481	0.182223199	20/01/2022	Job	at least fever and cough	11/01/2022
0.093333333	0.038353907	0.182893527	21/01/2022	Job	at least fever and cough	11/01/2022
0.086419753	0.035453875	0.169984657	22/01/2022	Job	at least fever and cough	11/01/2022
0.085365854	0.035012658	0.16800795	23/01/2022	Job	at least fever and cough	11/01/2022
0.085365854	0.035012658	0.16800795	24/01/2022	Job	at least fever and cough	11/01/2022
0.083333333	0.034162378	0.16418908	25/01/2022	Job	at least fever and cough	11/01/2022
0.081632653	0.035903	0.154525051	26/01/2022	Job	at least fever and cough	11/01/2022
0.091743119	0.044875713	0.162251853	27/01/2022	Job	at least fever and cough	11/01/2022
0.086956522	0.042489177	0.154105231	28/01/2022	Job	at least fever and cough	11/01/2022
0.084745763	0.041388662	0.150330787	29/01/2022	Job	at least fever and cough	11/01/2022
0.084033613	0.041034388	0.149113341	30/01/2022	Job	at least fever and cough	11/01/2022
0.084033613	0.041034388	0.149113341	31/01/2022	Job	at least fever and cough	11/01/2022
0.095238095	0.050185216	0.16045261	1/02/2022	Job	at least fever and cough	11/01/2022
0.1	0.054328693	0.164931673	2/02/2022	Job	at least fever and cough	11/01/2022
0.102941176	0.057431814	0.166684311	3/02/2022	Job	at least fever and cough	11/01/2022
0.100719424	0.056166911	0.163214453	4/02/2022	Job	at least fever and cough	11/01/2022
0.106382979	0.060776552	0.16938752	5/02/2022	Job	at least fever and cough	11/01/2022
0.118055556	0.070297357	0.182279659	6/02/2022	Job	at least fever and cough	11/01/2022
0.118055556	0.070297357	0.182279659	7/02/2022	Job	at least fever and cough	11/01/2022
0.127819549	0.076255303	0.196748226	8/02/2022	Job	at least fever and cough	12/01/2022
0.140495868	0.084025101	0.215392828	9/02/2022	Job	at least fever and cough	13/01/2022
0.133858268	0.079951731	0.205649786	10/02/2022	Job	at least fever and cough	14/01/2022
0.122137405	0.071450121	0.190755868	11/02/2022	Job	at least fever and cough	15/01/2022
0.108527132	0.06061722	0.175383323	12/02/2022	Job	at least fever and cough	16/01/2022
0.102362205	0.055639357	0.168680788	13/02/2022	Job	at least fever and cough	17/01/2022
0.102362205	0.055639357	0.168680788	14/02/2022	Job	at least fever and cough	18/01/2022
0.112	0.062601381	0.180773622	15/02/2022	Job	at least fever and cough	19/01/2022
0.117647059	0.065833903	0.189509035	16/02/2022	Job	at least fever and cough	20/01/2022
0.104347826	0.055092157	0.175181368	17/02/2022	Job	at least fever and cough	21/01/2022
0.109090909	0.057654726	0.182807281	18/02/2022	Job	at least fever and cough	22/01/2022
0.115384615	0.061063286	0.192881047	19/02/2022	Job	at least fever and cough	23/01/2022
0.115384615	0.061063286	0.192881047	20/02/2022	Job	at least fever and cough	24/01/2022
0.115384615	0.061063286	0.192881047	21/02/2022	Job	at least fever and cough	25/01/2022
0.112149533	0.059310046	0.187709387	22/02/2022	Job	at least fever and cough	26/01/2022
0.12745098	0.069641883	0.208080574	23/02/2022	Job	at least fever and cough	27/01/2022
0.119565217	0.061223336	0.203871798	24/02/2022	Job	at least fever and cough	28/01/2022
0.127906977	0.065615794	0.217346095	25/02/2022	Job	at least fever and cough	29/01/2022
0.130952381	0.067223552	0.222240961	26/02/2022	Job	at least fever and cough	30/01/2022
0.13253012	0.068057368	0.22477174	27/02/2022	Job	at least fever and cough	31/01/2022
0.13253012	0.068057368	0.22477174	28/02/2022	Job	at least fever and cough	1/02/2022
0.102272727	0.047842912	0.185286085	1/03/2022	Job	at least fever and cough	2/02/2022
0.105263158	0.051644736	0.185073657	2/03/2022	Job	at least fever and cough	3/02/2022
0.106382979	0.052207269	0.186951412	3/03/2022	Job	at least fever and cough	4/02/2022
0.106382979	0.052207269	0.186951412	4/03/2022	Job	at least fever and cough	5/02/2022
0.095744681	0.044722075	0.173985687	5/03/2022	Job	at least fever and cough	6/02/2022
0.076086957	0.031137772	0.150502625	6/03/2022	Job	at least fever and cough	7/02/2022
0.075268817	0.030796952	0.148950371	7/03/2022	Job	at least fever and cough	8/02/2022
0.081632653	0.035903	0.154525051	8/03/2022	Job	at least fever and cough	9/02/2022
0.088235294	0.041143831	0.160898192	9/03/2022	Job	at least fever and cough	10/02/2022
0.096774194	0.045213617	0.175772571	10/03/2022	Job	at least fever and cough	11/02/2022
0.107142857	0.050177389	0.19367006	11/03/2022	Job	at least fever and cough	12/02/2022
0.108433735	0.050797064	0.195885663	12/03/2022	Job	at least fever and cough	13/02/2022
0.105882353	0.049572658	0.191503898	13/03/2022	Job	at least fever and cough	14/02/2022
0.104651163	0.048982337	0.189385544	14/03/2022	Job	at least fever and cough	15/02/2022
0.094117647	0.041515137	0.177052222	15/03/2022	Job	at least fever and cough	16/02/2022
0.103448276	0.048405917	0.187313438	16/03/2022	Job	at least fever and cough	17/02/2022
0.101123596	0.047292858	0.183302053	17/03/2022	Job	at least fever and cough	18/02/2022
0.086021505	0.037872036	0.162477243	18/03/2022	Job	at least fever and cough	19/02/2022
0.075471698	0.033145811	0.143301133	19/03/2022	Job	at least fever and cough	20/02/2022
0.075471698	0.033145811	0.143301133	20/03/2022	Job	at least fever and cough	21/02/2022
0.075471698	0.033145811	0.143301133	21/03/2022	Job	at least fever and cough	22/02/2022
0.075630252	0.035165402	0.138717119	22/03/2022	Job	at least fever and cough	23/02/2022
0.056	0.022808601	0.111979208	23/03/2022	Job	at least fever and cough	24/02/2022
0.061068702	0.02673116	0.116784226	24/03/2022	Job	at least fever and cough	25/02/2022
0.06993007	0.034041535	0.124843153	25/03/2022	Job	at least fever and cough	26/02/2022
0.071428571	0.036194271	0.124210146	26/03/2022	Job	at least fever and cough	27/02/2022
0.071428571	0.036194271	0.124210146	27/03/2022	Job	at least fever and cough	28/02/2022
0.071428571	0.036194271	0.124210146	28/03/2022	Job	at least fever and cough	1/03/2022
0.067484663	0.034166994	0.117539155	29/03/2022	Job	at least fever and cough	2/03/2022
0.058479532	0.028396315	0.10491467	30/03/2022	Job	at least fever and cough	3/03/2022
0.056818182	0.027579625	0.102006588	31/03/2022	Job	at least fever and cough	4/03/2022
0.055865922	0.02711178	0.100337815	1/04/2022	Job	at least fever and cough	5/03/2022
0.066298343	0.034723811	0.112945558	2/04/2022	Job	at least fever and cough	6/03/2022
0.065934066	0.034530403	0.112340619	3/04/2022	Job	at least fever and cough	7/03/2022
0.066298343	0.034723811	0.112945558	4/04/2022	Job	at least fever and cough	8/03/2022
0.064171123	0.033594808	0.109410531	5/04/2022	Job	at least fever and cough	9/03/2022
0.054726368	0.027632482	0.095809193	6/04/2022	Job	at least fever and cough	10/03/2022
0.052631579	0.026562997	0.092219472	7/04/2022	Job	at least fever and cough	11/03/2022
0.060185185	0.032431931	0.100719669	8/04/2022	Job	at least fever and cough	12/03/2022
0.059633028	0.032130798	0.099815625	9/04/2022	Job	at least fever and cough	13/03/2022
0.059360731	0.031982319	0.099369659	10/04/2022	Job	at least fever and cough	14/03/2022
0.059633028	0.032130798	0.099815625	11/04/2022	Job	at least fever and cough	15/03/2022
0.059360731	0.031982319	0.099369659	12/04/2022	Job	at least fever and cough	16/03/2022
0.061946903	0.034277475	0.101752918	13/04/2022	Job	at least fever and cough	17/03/2022
0.061946903	0.034277475	0.101752918	14/04/2022	Job	at least fever and cough	18/03/2022
0.065789474	0.037286334	0.106188875	15/04/2022	Job	at least fever and cough	19/03/2022
0.067567568	0.038307317	0.108994318	16/04/2022	Job	at least fever and cough	20/03/2022
0.066079295	0.037452701	0.106646382	17/04/2022	Job	at least fever and cough	21/03/2022
0.066079295	0.037452701	0.106646382	18/04/2022	Job	at least fever and cough	22/03/2022
0.066964286	0.037960832	0.108042853	19/04/2022	Job	at least fever and cough	23/03/2022
0.068807339	0.039019619	0.110948394	20/04/2022	Job	at least fever and cough	24/03/2022
0.064220183	0.035551389	0.10540383	21/04/2022	Job	at least fever and cough	25/03/2022
0.060747664	0.032738763	0.10164023	22/04/2022	Job	at least fever and cough	26/03/2022
0.066985646	0.037102685	0.109837246	23/04/2022	Job	at least fever and cough	27/03/2022
0.065420561	0.036224533	0.107329271	24/04/2022	Job	at least fever and cough	28/03/2022
0.064814815	0.035884804	0.106357842	25/04/2022	Job	at least fever and cough	29/03/2022
0.068493151	0.038839071	0.110453339	26/04/2022	Job	at least fever and cough	30/03/2022
0.066985646	0.037102685	0.109837246	27/04/2022	Job	at least fever and cough	31/03/2022
0.063414634	0.034194561	0.105999806	28/04/2022	Job	at least fever and cough	1/04/2022
0.064356436	0.034709036	0.107537261	29/04/2022	Job	at least fever and cough	2/04/2022
0.054187192	0.027357117	0.094885827	30/04/2022	Job	at least fever and cough	3/04/2022
0.056603774	0.029586682	0.096787306	1/05/2022	Job	at least fever and cough	4/04/2022
0.055555556	0.029032485	0.095032877	2/05/2022	Job	at least fever and cough	5/04/2022
0.053398058	0.026954208	0.09353366	3/05/2022	Job	at least fever and cough	6/04/2022
0.056603774	0.029586682	0.096787306	4/05/2022	Job	at least fever and cough	7/04/2022
0.055555556	0.029032485	0.095032877	5/05/2022	Job	at least fever and cough	8/04/2022
0.04587156	0.022213325	0.082739537	6/05/2022	Job	at least fever and cough	9/04/2022
0.050458716	0.025454663	0.088489439	7/05/2022	Job	at least fever and cough	10/04/2022
0.051401869	0.025935621	0.090109314	8/05/2022	Job	at least fever and cough	11/04/2022
0.051401869	0.025935621	0.090109314	9/05/2022	Job	at least fever and cough	12/04/2022
0.059360731	0.031982319	0.099369659	10/05/2022	Job	at least fever and cough	13/04/2022
0.054794521	0.028630275	0.093758217	11/05/2022	Job	at least fever and cough	14/04/2022
0.057522124	0.03098019	0.096356044	12/05/2022	Job	at least fever and cough	15/04/2022
0.056521739	0.030435249	0.094714614	13/05/2022	Job	at least fever and cough	16/04/2022
0.056768559	0.030569679	0.095119708	14/05/2022	Job	at least fever and cough	17/04/2022
0.057017544	0.030705302	0.095528282	15/05/2022	Job	at least fever and cough	18/04/2022
0.057017544	0.030705302	0.095528282	16/05/2022	Job	at least fever and cough	19/04/2022
0.068085106	0.039414402	0.1082128	17/05/2022	Job	at least fever and cough	20/04/2022
0.068965517	0.039930773	0.109581211	18/05/2022	Job	at least fever and cough	21/04/2022
0.069565217	0.040282605	0.110512864	19/05/2022	Job	at least fever and cough	22/04/2022
0.069565217	0.040282605	0.110512864	20/05/2022	Job	at least fever and cough	23/04/2022
0.064935065	0.036795987	0.104839594	21/05/2022	Job	at least fever and cough	24/04/2022
0.064655172	0.036635392	0.104397418	22/05/2022	Job	at least fever and cough	25/04/2022
0.065217391	0.036957996	0.10528553	23/05/2022	Job	at least fever and cough	26/04/2022
0.068965517	0.039930773	0.109581211	24/05/2022	Job	at least fever and cough	27/04/2022
0.072961373	0.043074827	0.114249551	25/05/2022	Job	at least fever and cough	28/04/2022
0.072033898	0.042519878	0.112829562	26/05/2022	Job	at least fever and cough	29/04/2022
0.073770492	0.044304841	0.114084793	27/05/2022	Job	at least fever and cough	30/04/2022
0.073170732	0.043939795	0.113177543	28/05/2022	Job	at least fever and cough	1/05/2022
0.072580645	0.043580716	0.1122846	29/05/2022	Job	at least fever and cough	2/05/2022
0.073770492	0.044304841	0.114084793	30/05/2022	Job	at least fever and cough	3/05/2022
0.079245283	0.04972195	0.118584856	31/05/2022	Job	at least fever and cough	4/05/2022
0.09375	0.060993999	0.136278435	1/06/2022	Job	at least fever and cough	5/05/2022
0.1003861	0.066629352	0.143623783	2/06/2022	Job	at least fever and cough	6/05/2022
0.103053435	0.069018411	0.146389176	3/06/2022	Job	at least fever and cough	7/05/2022
0.099236641	0.065854031	0.142018827	4/06/2022	Job	at least fever and cough	8/05/2022
0.098859316	0.065599586	0.141491776	5/06/2022	Job	at least fever and cough	9/05/2022
0.098113208	0.065096552	0.140449314	6/06/2022	Job	at least fever and cough	10/05/2022
0.102564103	0.069241791	0.144815642	7/06/2022	Job	at least fever and cough	11/05/2022
0.099264706	0.06644031	0.141134102	8/06/2022	Job	at least fever and cough	12/05/2022
0.106617647	0.072575078	0.149522804	9/06/2022	Job	at least fever and cough	13/05/2022
0.106463878	0.071919304	0.150185561	10/06/2022	Job	at least fever and cough	14/05/2022
0.112781955	0.077400028	0.157076375	11/06/2022	Job	at least fever and cough	15/05/2022
0.113636364	0.077996804	0.158235997	12/06/2022	Job	at least fever and cough	16/05/2022
0.113636364	0.077996804	0.158235997	13/06/2022	Job	at least fever and cough	17/05/2022
0.101503759	0.06796352	0.144240916	14/06/2022	Job	at least fever and cough	18/05/2022
0.097826087	0.065462223	0.139136134	15/06/2022	Job	at least fever and cough	19/05/2022
0.100358423	0.067728922	0.14177399	16/06/2022	Job	at least fever and cough	20/05/2022
0.107913669	0.074002808	0.150460214	17/06/2022	Job	at least fever and cough	21/05/2022
0.108303249	0.074274473	0.150990218	18/06/2022	Job	at least fever and cough	22/05/2022
0.113553114	0.078470992	0.157295268	19/06/2022	Job	at least fever and cough	23/05/2022
0.113553114	0.078470992	0.157295268	20/06/2022	Job	at least fever and cough	24/05/2022
0.119850187	0.083439756	0.164963918	21/06/2022	Job	at least fever and cough	25/05/2022
0.120879121	0.084687079	0.165554188	22/06/2022	Job	at least fever and cough	26/05/2022
0.126811594	0.089941944	0.171929523	23/06/2022	Job	at least fever and cough	27/05/2022
0.130111524	0.09232767	0.176283172	24/06/2022	Job	at least fever and cough	28/05/2022
0.132075472	0.093748677	0.178871289	25/06/2022	Job	at least fever and cough	29/05/2022
0.134387352	0.094894607	0.182700376	26/06/2022	Job	at least fever and cough	30/05/2022
0.134387352	0.094894607	0.182700376	27/06/2022	Job	at least fever and cough	31/05/2022
0.137339056	0.09587316	0.188317239	28/06/2022	Job	at least fever and cough	1/06/2022
0.126482213	0.088146566	0.17384172	29/06/2022	Job	at least fever and cough	2/06/2022
0.130612245	0.091082682	0.179356785	30/06/2022	Job	at least fever and cough	3/06/2022
0.134453782	0.093817163	0.184477286	1/07/2022	Job	at least fever and cough	4/06/2022
0.13559322	0.094628881	0.185994349	2/07/2022	Job	at least fever and cough	5/06/2022
0.136170213	0.095040034	0.186762261	3/07/2022	Job	at least fever and cough	6/06/2022
0.137339056	0.09587316	0.188317239	4/07/2022	Job	at least fever and cough	7/06/2022
0.116465863	0.079402372	0.162966583	5/07/2022	Job	at least fever and cough	8/06/2022
0.122529644	0.084791933	0.169393704	6/07/2022	Job	at least fever and cough	9/06/2022
0.115226337	0.077947949	0.162214393	7/07/2022	Job	at least fever and cough	10/06/2022
0.115702479	0.078276038	0.16286656	8/07/2022	Job	at least fever and cough	11/06/2022
0.111111111	0.073877921	0.158554097	9/07/2022	Job	at least fever and cough	12/06/2022
0.112554113	0.074855185	0.160556731	10/07/2022	Job	at least fever and cough	13/06/2022
0.112554113	0.074855185	0.160556731	11/07/2022	Job	at least fever and cough	14/06/2022
0.126696833	0.085866161	0.177883302	12/07/2022	Job	at least fever and cough	15/06/2022
0.133333333	0.09301926	0.182984735	13/07/2022	Job	at least fever and cough	16/06/2022
0.129707113	0.089859089	0.179031405	14/07/2022	Job	at least fever and cough	17/06/2022
0.112	0.075726182	0.157791326	15/07/2022	Job	at least fever and cough	18/06/2022
0.114285714	0.07729996	0.160925586	16/07/2022	Job	at least fever and cough	19/06/2022
0.110655738	0.074201294	0.156904225	17/07/2022	Job	at least fever and cough	20/06/2022
0.110655738	0.074201294	0.156904225	18/07/2022	Job	at least fever and cough	21/06/2022
0.101626016	0.066853437	0.146358934	19/07/2022	Job	at least fever and cough	22/06/2022
0.10373444	0.068264382	0.149317161	20/07/2022	Job	at least fever and cough	23/06/2022
0.099137931	0.063888615	0.145037575	21/07/2022	Job	at least fever and cough	24/06/2022
0.098360656	0.064043362	0.142813406	22/07/2022	Job	at least fever and cough	25/06/2022
0.098360656	0.064043362	0.142813406	23/07/2022	Job	at least fever and cough	26/06/2022
0.097959184	0.063777647	0.142245003	24/07/2022	Job	at least fever and cough	27/06/2022
0.097959184	0.063777647	0.142245003	25/07/2022	Job	at least fever and cough	28/06/2022
0.096654275	0.064113287	0.138409767	26/07/2022	Job	at least fever and cough	29/06/2022
0.093495935	0.060194601	0.136984472	27/07/2022	Job	at least fever and cough	30/06/2022
0.089430894	0.056896025	0.132267976	28/07/2022	Job	at least fever and cough	1/07/2022
0.092664093	0.060276512	0.13473701	29/07/2022	Job	at least fever and cough	2/07/2022
0.090225564	0.058666285	0.131272369	30/07/2022	Job	at least fever and cough	3/07/2022
0.089552239	0.058221907	0.130314937	31/07/2022	Job	at least fever and cough	4/07/2022
0.089552239	0.058221907	0.130314937	1/08/2022	Job	at least fever and cough	5/07/2022
0.098765432	0.064311301	0.143386365	2/08/2022	Job	at least fever and cough	6/07/2022
0.090909091	0.057851251	0.134401247	3/08/2022	Job	at least fever and cough	7/07/2022
0.091633466	0.058976772	0.134320707	4/08/2022	Job	at least fever and cough	8/07/2022
0.088461538	0.05690453	0.129777981	5/08/2022	Job	at least fever and cough	9/07/2022
0.090909091	0.059117501	0.132243964	6/08/2022	Job	at least fever and cough	10/07/2022
0.090909091	0.059117501	0.132243964	7/08/2022	Job	at least fever and cough	11/07/2022
0.090909091	0.059117501	0.132243964	8/08/2022	Job	at least fever and cough	12/07/2022
0.085603113	0.054424784	0.126735822	9/08/2022	Job	at least fever and cough	13/07/2022
0.083682008	0.051864281	0.126281703	10/08/2022	Job	at least fever and cough	14/07/2022
0.084388186	0.052308543	0.12732206	11/08/2022	Job	at least fever and cough	15/07/2022
0.096638655	0.062251353	0.141473253	12/08/2022	Job	at least fever and cough	16/07/2022
0.093877551	0.060444229	0.137529943	13/08/2022	Job	at least fever and cough	17/07/2022
0.09561753	0.06222855	0.138927308	14/08/2022	Job	at least fever and cough	18/07/2022
0.09561753	0.06222855	0.138927308	15/08/2022	Job	at least fever and cough	19/07/2022
0.096638655	0.062251353	0.141473253	16/08/2022	Job	at least fever and cough	20/07/2022
0.084337349	0.052964126	0.126029367	17/08/2022	Job	at least fever and cough	21/07/2022
0.083333333	0.05296097	0.123449901	18/08/2022	Job	at least fever and cough	22/07/2022
0.079365079	0.049150941	0.119912641	19/08/2022	Job	at least fever and cough	23/07/2022
0.078431373	0.048564631	0.118532986	20/08/2022	Job	at least fever and cough	24/07/2022
0.077821012	0.04818147	0.117630709	21/08/2022	Job	at least fever and cough	25/07/2022
0.077821012	0.04818147	0.117630709	22/08/2022	Job	at least fever and cough	26/07/2022
0.077868852	0.047531671	0.118932091	23/08/2022	Job	at least fever and cough	27/07/2022
0.072580645	0.043580716	0.1122846	24/08/2022	Job	at least fever and cough	28/07/2022
0.068	0.040108495	0.106643836	25/08/2022	Job	at least fever and cough	29/07/2022
0.063291139	0.035852997	0.102241301	26/08/2022	Job	at least fever and cough	30/07/2022
0.06779661	0.039245234	0.107764223	27/08/2022	Job	at least fever and cough	31/07/2022
0.068376068	0.039585036	0.108665126	28/08/2022	Job	at least fever and cough	1/08/2022
0.068376068	0.039585036	0.108665126	29/08/2022	Job	at least fever and cough	2/08/2022
0.069958848	0.041278993	0.109649577	30/08/2022	Job	at least fever and cough	3/08/2022
0.092369478	0.05945794	0.135373694	31/08/2022	Job	at least fever and cough	4/08/2022
0.099173554	0.064581492	0.143963936	1/09/2022	Job	at least fever and cough	5/08/2022
0.102564103	0.06682763	0.148757421	2/09/2022	Job	at least fever and cough	6/08/2022
0.100436681	0.064739985	0.146887879	3/09/2022	Job	at least fever and cough	7/08/2022
0.100436681	0.064739985	0.146887879	4/09/2022	Job	at least fever and cough	8/08/2022
0.100436681	0.064739985	0.146887879	5/09/2022	Job	at least fever and cough	9/08/2022
0.117154812	0.079277093	0.164854872	6/09/2022	Job	at least fever and cough	10/08/2022
0.116071429	0.07723927	0.165432005	7/09/2022	Job	at least fever and cough	11/08/2022
0.117647059	0.078308177	0.167613123	8/09/2022	Job	at least fever and cough	12/08/2022
0.110047847	0.071052487	0.160540337	9/09/2022	Job	at least fever and cough	13/08/2022
0.11	0.070233164	0.161796216	10/09/2022	Job	at least fever and cough	14/08/2022
0.108247423	0.068267479	0.160699902	11/09/2022	Job	at least fever and cough	15/08/2022
0.108247423	0.068267479	0.160699902	12/09/2022	Job	at least fever and cough	16/08/2022
0.10880829	0.068628049	0.161507516	13/09/2022	Job	at least fever and cough	17/08/2022
0.117977528	0.074533262	0.174673695	14/09/2022	Job	at least fever and cough	18/08/2022
0.126506024	0.080043728	0.186857231	15/09/2022	Job	at least fever and cough	19/08/2022
0.13253012	0.084955451	0.193751813	16/09/2022	Job	at least fever and cough	20/08/2022
0.140243902	0.091025896	0.202968321	17/09/2022	Job	at least fever and cough	21/08/2022
0.14375	0.093359144	0.207848778	18/09/2022	Job	at least fever and cough	22/08/2022
0.14375	0.093359144	0.207848778	19/09/2022	Job	at least fever and cough	23/08/2022
0.137254902	0.087013715	0.20212657	20/09/2022	Job	at least fever and cough	24/08/2022
0.141935484	0.091137302	0.206971342	21/09/2022	Job	at least fever and cough	25/08/2022
0.145695364	0.093614564	0.212236029	22/09/2022	Job	at least fever and cough	26/08/2022
0.144736842	0.092982697	0.210894963	23/09/2022	Job	at least fever and cough	27/08/2022
0.140939597	0.089409462	0.207338708	24/09/2022	Job	at least fever and cough	28/08/2022
0.140939597	0.089409462	0.207338708	25/09/2022	Job	at least fever and cough	29/08/2022
0.140939597	0.089409462	0.207338708	26/09/2022	Job	at least fever and cough	30/08/2022
0.167832168	0.110592768	0.239350384	27/09/2022	Job	at least fever and cough	31/08/2022
0.140740741	0.086911848	0.211029139	28/09/2022	Job	at least fever and cough	1/09/2022
0.140740741	0.086911848	0.211029139	29/09/2022	Job	at least fever and cough	2/09/2022
0.134751773	0.083119835	0.202409006	30/09/2022	Job	at least fever and cough	3/09/2022
0.129251701	0.079645106	0.194464111	1/10/2022	Job	at least fever and cough	4/09/2022
0.128378378	0.079094053	0.193200088	2/10/2022	Job	at least fever and cough	5/09/2022
0.128378378	0.079094053	0.193200088	3/10/2022	Job	at least fever and cough	6/09/2022
0.090277778	0.048948113	0.149429829	4/10/2022	Job	at least fever and cough	7/09/2022
0.098684211	0.056291973	0.15753819	5/10/2022	Job	at least fever and cough	8/09/2022
0.106918239	0.063529454	0.165662129	6/10/2022	Job	at least fever and cough	9/09/2022
0.109677419	0.065203384	0.169790289	7/10/2022	Job	at least fever and cough	10/09/2022
0.108974359	0.064776682	0.168739108	8/10/2022	Job	at least fever and cough	11/09/2022
0.109677419	0.065203384	0.169790289	9/10/2022	Job	at least fever and cough	12/09/2022
0.109677419	0.065203384	0.169790289	10/10/2022	Job	at least fever and cough	13/09/2022
0.120253165	0.073976009	0.181407031	11/10/2022	Job	at least fever and cough	14/09/2022
0.124223602	0.077556988	0.18531643	12/10/2022	Job	at least fever and cough	15/09/2022
0.119496855	0.073500421	0.180306298	13/10/2022	Job	at least fever and cough	16/09/2022
0.1125	0.068053654	0.171962471	14/10/2022	Job	at least fever and cough	17/09/2022
0.10625	0.063124321	0.164661221	15/10/2022	Job	at least fever and cough	18/09/2022
0.10625	0.063124321	0.164661221	16/10/2022	Job	at least fever and cough	19/09/2022
0.10625	0.063124321	0.164661221	17/10/2022	Job	at least fever and cough	20/09/2022
0.110429448	0.066775095	0.168903588	18/10/2022	Job	at least fever and cough	21/09/2022
0.116883117	0.070763595	0.178424551	19/10/2022	Job	at least fever and cough	22/09/2022
0.122580645	0.075440453	0.184791229	20/10/2022	Job	at least fever and cough	23/09/2022
0.121794872	0.074945901	0.183649244	21/10/2022	Job	at least fever and cough	24/09/2022
0.123376623	0.07594158	0.18594748	22/10/2022	Job	at least fever and cough	25/09/2022
0.121794872	0.074945901	0.183649244	23/10/2022	Job	at least fever and cough	26/09/2022
0.121794872	0.074945901	0.183649244	24/10/2022	Job	at least fever and cough	27/09/2022
0.096774194	0.055181546	0.154588531	25/10/2022	Job	at least fever and cough	28/09/2022
0.108108108	0.063069018	0.16961945	26/10/2022	Job	at least fever and cough	29/09/2022
0.100671141	0.057448029	0.160602446	27/10/2022	Job	at least fever and cough	30/09/2022
0.101351351	0.05784401	0.16165049	28/10/2022	Job	at least fever and cough	1/10/2022
0.105633803	0.060339535	0.168237262	29/10/2022	Job	at least fever and cough	2/10/2022
0.106382979	0.060776552	0.16938752	30/10/2022	Job	at least fever and cough	3/10/2022
0.106382979	0.060776552	0.16938752	31/10/2022	Job	at least fever and cough	4/10/2022
0.108695652	0.062126448	0.172934491	1/11/2022	Job	at least fever and cough	5/10/2022
0.088435374	0.047930954	0.146479205	2/11/2022	Job	at least fever and cough	6/10/2022
0.078571429	0.039874756	0.13623643	3/11/2022	Job	at least fever and cough	7/10/2022
0.083916084	0.044113504	0.141996408	4/11/2022	Job	at least fever and cough	8/10/2022
0.090277778	0.048948113	0.149429829	5/11/2022	Job	at least fever and cough	9/10/2022
0.089655172	0.048604295	0.148433183	6/11/2022	Job	at least fever and cough	10/10/2022
0.089655172	0.048604295	0.148433183	7/11/2022	Job	at least fever and cough	11/10/2022
0.074324324	0.03768498	0.129094304	8/11/2022	Job	at least fever and cough	12/10/2022
0.06993007	0.034041535	0.124843153	9/11/2022	Job	at least fever and cough	13/10/2022
0.067567568	0.032874453	0.120747887	10/11/2022	Job	at least fever and cough	14/10/2022
0.067114094	0.032650576	0.119960839	11/11/2022	Job	at least fever and cough	15/10/2022
0.067114094	0.032650576	0.119960839	12/11/2022	Job	at least fever and cough	16/10/2022
0.067114094	0.032650576	0.119960839	13/11/2022	Job	at least fever and cough	17/10/2022
0.067114094	0.032650576	0.119960839	14/11/2022	Job	at least fever and cough	18/10/2022
0.064516129	0.031368845	0.115445752	15/11/2022	Job	at least fever and cough	19/10/2022
0.057692308	0.026716954	0.106691028	16/11/2022	Job	at least fever and cough	20/10/2022
0.049079755	0.021424379	0.094414198	17/11/2022	Job	at least fever and cough	21/10/2022
0.043209877	0.017546525	0.087000141	18/11/2022	Job	at least fever and cough	22/10/2022
0.042944785	0.017437798	0.086478703	19/11/2022	Job	at least fever and cough	23/10/2022
0.043209877	0.017546525	0.087000141	20/11/2022	Job	at least fever and cough	24/10/2022
0.043209877	0.017546525	0.087000141	21/11/2022	Job	at least fever and cough	25/10/2022
0.037974684	0.014061416	0.080819844	22/11/2022	Job	at least fever and cough	26/10/2022
0.023668639	0.006485712	0.059489844	23/11/2022	Job	at least fever and cough	27/10/2022
0.017647059	0.003654138	0.050703835	24/11/2022	Job	at least fever and cough	28/10/2022
0.018072289	0.00374256	0.051904347	25/11/2022	Job	at least fever and cough	29/10/2022
0.023809524	0.00652454	0.059837343	26/11/2022	Job	at least fever and cough	30/10/2022
0.023529412	0.006447343	0.059146357	27/11/2022	Job	at least fever and cough	31/10/2022
0.023529412	0.006447343	0.059146357	28/11/2022	Job	at least fever and cough	1/11/2022
0.02994012	0.009791519	0.068484367	29/11/2022	Job	at least fever and cough	2/11/2022
0.041420118	0.01681272	0.083476727	30/11/2022	Job	at least fever and cough	3/11/2022
0.039548023	0.016045817	0.079783844	1/12/2022	Job	at least fever and cough	4/11/2022
0.034682081	0.012832144	0.073956838	2/12/2022	Job	at least fever and cough	5/11/2022
0.033898305	0.012539813	0.072319138	3/12/2022	Job	at least fever and cough	6/11/2022
0.033898305	0.012539813	0.072319138	4/12/2022	Job	at least fever and cough	7/11/2022
0.033898305	0.012539813	0.072319138	5/12/2022	Job	at least fever and cough	8/11/2022
0.041916168	0.017016039	0.084453967	6/12/2022	Job	at least fever and cough	9/11/2022
0.040935673	0.016614202	0.082521836	7/12/2022	Job	at least fever and cough	10/11/2022
0.051724138	0.02392126	0.095915339	8/12/2022	Job	at least fever and cough	11/11/2022
0.055248619	0.026808604	0.09925529	9/12/2022	Job	at least fever and cough	12/11/2022
0.054054054	0.026222151	0.097158801	10/12/2022	Job	at least fever and cough	13/11/2022
0.059139785	0.029888877	0.103352021	11/12/2022	Job	at least fever and cough	14/11/2022
0.059139785	0.029888877	0.103352021	12/12/2022	Job	at least fever and cough	15/11/2022
0.063492063	0.033234616	0.108280825	13/12/2022	Job	at least fever and cough	16/11/2022
0.069892473	0.037737229	0.116552854	14/12/2022	Job	at least fever and cough	17/11/2022
0.074712644	0.040379495	0.124372312	15/12/2022	Job	at least fever and cough	18/11/2022
0.074285714	0.040145253	0.123680871	16/12/2022	Job	at least fever and cough	19/11/2022
0.082417582	0.04686235	0.132291455	17/12/2022	Job	at least fever and cough	20/11/2022
0.085561497	0.049697639	0.135228055	18/12/2022	Job	at least fever and cough	21/11/2022
0.084210526	0.048900213	0.133150833	19/12/2022	Job	at least fever and cough	22/11/2022
0.088888889	0.051663475	0.140336216	20/12/2022	Job	at least fever and cough	23/11/2022
0.098159509	0.057154214	0.154508576	21/12/2022	Job	at least fever and cough	24/11/2022
0.101265823	0.058998515	0.159237633	22/12/2022	Job	at least fever and cough	25/11/2022
0.103896104	0.060561965	0.163234245	23/12/2022	Job	at least fever and cough	26/11/2022
0.098684211	0.056291973	0.15753819	24/12/2022	Job	at least fever and cough	27/11/2022
0.1	0.057057435	0.159567885	25/12/2022	Job	at least fever and cough	28/11/2022
0.1	0.057057435	0.159567885	26/12/2022	Job	at least fever and cough	29/11/2022
0.097902098	0.054564607	0.158806329	27/12/2022	Job	at least fever and cough	30/11/2022
0.098360656	0.051864993	0.165513387	28/12/2022	Job	at least fever and cough	1/12/2022
0.107142857	0.056601599	0.179678755	29/12/2022	Job	at least fever and cough	2/12/2022
0.109090909	0.057654726	0.182807281	30/12/2022	Job	at least fever and cough	3/12/2022
0.105769231	0.053995138	0.181373164	31/12/2022	Job	at least fever and cough	4/12/2022
0.106796117	0.054531617	0.183057018	1/01/2023	Job	at least fever and cough	5/12/2022
0.106796117	0.054531617	0.183057018	2/01/2023	Job	at least fever and cough	6/12/2022
0.094827586	0.048294089	0.163339536	3/01/2023	Job	at least fever and cough	7/12/2022
0.1	0.052747786	0.168165213	4/01/2023	Job	at least fever and cough	8/12/2022
0.086956522	0.042489177	0.154105231	5/01/2023	Job	at least fever and cough	9/12/2022
0.093457944	0.045731962	0.165161917	6/01/2023	Job	at least fever and cough	10/12/2022
0.1	0.049004689	0.176222598	7/01/2023	Job	at least fever and cough	11/12/2022
0.088235294	0.041143831	0.160898192	8/01/2023	Job	at least fever and cough	12/12/2022
0.088235294	0.041143831	0.160898192	9/01/2023	Job	at least fever and cough	13/12/2022
0.085106383	0.037461132	0.1608221	10/01/2023	Job	at least fever and cough	14/12/2022
0.074468085	0.030463513	0.147429764	11/01/2023	Job	at least fever and cough	15/12/2022
0.07	0.028605289	0.138919728	12/01/2023	Job	at least fever and cough	16/12/2022
0.076190476	0.03346707	0.144614254	13/01/2023	Job	at least fever and cough	17/12/2022
0.06185567	0.023035997	0.129783661	14/01/2023	Job	at least fever and cough	18/12/2022
0.054347826	0.017879793	0.122287136	15/01/2023	Job	at least fever and cough	19/12/2022
0.056179775	0.018490805	0.126252796	16/01/2023	Job	at least fever and cough	20/12/2022
0.08	0.035171563	0.151557636	17/01/2023	Job	at least fever and cough	21/12/2022
0.075471698	0.033145811	0.143301133	18/01/2023	Job	at least fever and cough	22/12/2022
0.080357143	0.037403242	0.147066298	19/01/2023	Job	at least fever and cough	23/12/2022
0.07826087	0.036410208	0.143368253	20/01/2023	Job	at least fever and cough	24/12/2022
0.077586207	0.036090815	0.142176507	21/01/2023	Job	at least fever and cough	25/12/2022
0.077586207	0.036090815	0.142176507	22/01/2023	Job	at least fever and cough	26/12/2022
0.077586207	0.036090815	0.142176507	23/01/2023	Job	at least fever and cough	27/12/2022
0.074380165	0.034574389	0.136502792	24/01/2023	Job	at least fever and cough	28/12/2022
0.069230769	0.032143432	0.127353753	25/01/2023	Job	at least fever and cough	29/12/2022
0.068181818	0.031648939	0.125484589	26/01/2023	Job	at least fever and cough	30/12/2022
0.066666667	0.030935087	0.122781416	27/01/2023	Job	at least fever and cough	31/12/2022
0.065693431	0.030476814	0.121043033	28/01/2023	Job	at least fever and cough	1/01/2023
0.064748201	0.030031924	0.119353148	29/01/2023	Job	at least fever and cough	2/01/2023
0.064748201	0.030031924	0.119353148	30/01/2023	Job	at least fever and cough	3/01/2023
0.086614173	0.0440327	0.149692079	31/01/2023	Job	at least fever and cough	4/01/2023
0.083333333	0.040686129	0.147915429	1/02/2023	Job	at least fever and cough	5/01/2023
0.084745763	0.041388662	0.150330787	2/02/2023	Job	at least fever and cough	6/01/2023
0.093220339	0.047458979	0.160676376	3/02/2023	Job	at least fever and cough	7/01/2023
0.093220339	0.047458979	0.160676376	4/02/2023	Job	at least fever and cough	8/01/2023
0.095652174	0.048722767	0.164704445	5/02/2023	Job	at least fever and cough	9/01/2023
0.095652174	0.048722767	0.164704445	6/02/2023	Job	at least fever and cough	10/01/2023
0.086956522	0.042489177	0.154105231	7/02/2023	Job	at least fever and cough	11/01/2023
0.091743119	0.044875713	0.162251853	8/02/2023	Job	at least fever and cough	12/01/2023
0.095238095	0.046621536	0.168178092	9/02/2023	Job	at least fever and cough	13/01/2023
0.097826087	0.045716089	0.177596466	10/02/2023	Job	at least fever and cough	14/01/2023
0.097826087	0.045716089	0.177596466	11/02/2023	Job	at least fever and cough	15/01/2023
0.098901099	0.04622986	0.17945853	12/02/2023	Job	at least fever and cough	16/01/2023
0.098901099	0.04622986	0.17945853	13/02/2023	Job	at least fever and cough	17/01/2023
0.077777778	0.031842563	0.153706108	14/02/2023	Job	at least fever and cough	18/01/2023
0.08045977	0.032961692	0.158775035	15/02/2023	Job	at least fever and cough	19/01/2023
0.068181818	0.025430951	0.14251617	16/02/2023	Job	at least fever and cough	20/01/2023
0.076923077	0.031486223	0.152087525	17/02/2023	Job	at least fever and cough	21/01/2023
0.077777778	0.031842563	0.153706108	18/02/2023	Job	at least fever and cough	22/01/2023
0.077777778	0.031842563	0.153706108	19/02/2023	Job	at least fever and cough	23/01/2023
0.077777778	0.031842563	0.153706108	20/02/2023	Job	at least fever and cough	24/01/2023
0.074468085	0.030463513	0.147429764	21/02/2023	Job	at least fever and cough	25/01/2023
0.086021505	0.037872036	0.162477243	22/02/2023	Job	at least fever and cough	26/01/2023
0.084210526	0.037059052	0.159200284	23/02/2023	Job	at least fever and cough	27/01/2023
0.080808081	0.035533516	0.15302698	24/02/2023	Job	at least fever and cough	28/01/2023
0.08	0.035171563	0.151557636	25/02/2023	Job	at least fever and cough	29/01/2023
0.081632653	0.035903	0.154525051	26/02/2023	Job	at least fever and cough	30/01/2023
0.081632653	0.035903	0.154525051	27/02/2023	Job	at least fever and cough	31/01/2023
0.06	0.022334886	0.126029935	28/02/2023	Job	at least fever and cough	1/02/2023
0.0625	0.023279588	0.131085036	1/03/2023	Job	at least fever and cough	2/02/2023
0.071428571	0.02919898	0.141645247	2/03/2023	Job	at least fever and cough	3/02/2023
0.053191489	0.017494405	0.119778797	3/03/2023	Job	at least fever and cough	4/02/2023
0.063829787	0.02378256	0.13376759	4/03/2023	Job	at least fever and cough	5/02/2023
0.063829787	0.02378256	0.13376759	5/03/2023	Job	at least fever and cough	6/02/2023
0.063829787	0.02378256	0.13376759	6/03/2023	Job	at least fever and cough	7/02/2023
0.084210526	0.037059052	0.159200284	7/03/2023	Job	at least fever and cough	8/02/2023
0.08	0.035171563	0.151557636	8/03/2023	Job	at least fever and cough	9/02/2023
0.089108911	0.04155947	0.162425609	9/03/2023	Job	at least fever and cough	10/02/2023
0.095238095	0.046621536	0.168178092	10/03/2023	Job	at least fever and cough	11/02/2023
0.093457944	0.045731962	0.165161917	11/03/2023	Job	at least fever and cough	12/02/2023
0.091743119	0.044875713	0.162251853	12/03/2023	Job	at least fever and cough	13/02/2023
0.091743119	0.044875713	0.162251853	13/03/2023	Job	at least fever and cough	14/02/2023
0.08411215	0.039184441	0.153672068	14/03/2023	Job	at least fever and cough	15/02/2023
0.086956522	0.042489177	0.154105231	15/03/2023	Job	at least fever and cough	16/02/2023
0.113043478	0.061582338	0.185548524	16/03/2023	Job	at least fever and cough	17/02/2023
0.10619469	0.05608934	0.178154233	17/03/2023	Job	at least fever and cough	18/02/2023
0.1	0.052747786	0.168165213	18/03/2023	Job	at least fever and cough	19/02/2023
0.096774194	0.051011274	0.162943772	19/03/2023	Job	at least fever and cough	20/02/2023
0.096	0.050594872	0.16168861	20/03/2023	Job	at least fever and cough	21/02/2023
0.107692308	0.060140687	0.174085521	21/03/2023	Job	at least fever and cough	22/02/2023
0.103174603	0.056090419	0.169968596	22/03/2023	Job	at least fever and cough	23/02/2023
0.10483871	0.057014855	0.17260402	23/03/2023	Job	at least fever and cough	24/02/2023
0.120967742	0.069311069	0.1916595	24/03/2023	Job	at least fever and cough	25/02/2023
0.120967742	0.069311069	0.1916595	25/03/2023	Job	at least fever and cough	26/02/2023
0.12	0.068743191	0.190188821	26/03/2023	Job	at least fever and cough	27/02/2023
0.12	0.068743191	0.190188821	27/03/2023	Job	at least fever and cough	28/02/2023
0.119047619	0.068184548	0.188740495	28/03/2023	Job	at least fever and cough	1/03/2023
0.110294118	0.063060211	0.175382693	29/03/2023	Job	at least fever and cough	2/03/2023
0.106060606	0.059209762	0.171546603	30/03/2023	Job	at least fever and cough	3/03/2023
0.101449275	0.056582306	0.164354933	31/03/2023	Job	at least fever and cough	4/03/2023
0.092857143	0.050373463	0.153553768	1/04/2023	Job	at least fever and cough	5/03/2023
0.092857143	0.050373463	0.153553768	2/04/2023	Job	at least fever and cough	6/03/2023
0.092857143	0.050373463	0.153553768	3/04/2023	Job	at least fever and cough	7/03/2023
0.081481481	0.041377505	0.141115485	4/04/2023	Job	at least fever and cough	8/03/2023
0.088235294	0.0464263	0.149056914	5/04/2023	Job	at least fever and cough	9/03/2023
0.087591241	0.046081158	0.148005637	6/04/2023	Job	at least fever and cough	10/03/2023
0.083916084	0.044113504	0.141996408	7/04/2023	Job	at least fever and cough	11/03/2023
0.085106383	0.044750442	0.143944585	8/04/2023	Job	at least fever and cough	12/03/2023
0.092198582	0.050009396	0.152501616	9/04/2023	Job	at least fever and cough	13/03/2023
0.092198582	0.050009396	0.152501616	10/04/2023	Job	at least fever and cough	14/03/2023
0.096551724	0.053797269	0.156690252	11/04/2023	Job	at least fever and cough	15/03/2023
0.090909091	0.049296832	0.150439932	12/04/2023	Job	at least fever and cough	16/03/2023
0.075862069	0.038477361	0.131683172	13/04/2023	Job	at least fever and cough	17/03/2023
0.083333333	0.043801788	0.141041941	14/04/2023	Job	at least fever and cough	18/03/2023
0.084507042	0.04442969	0.142963867	15/04/2023	Job	at least fever and cough	19/03/2023
0.086330935	0.045406049	0.145946899	16/04/2023	Job	at least fever and cough	20/03/2023
0.086956522	0.045741112	0.146969067	17/04/2023	Job	at least fever and cough	21/03/2023
0.098591549	0.054956548	0.159885917	18/04/2023	Job	at least fever and cough	22/03/2023
0.091503268	0.050932316	0.148760705	19/04/2023	Job	at least fever and cough	23/03/2023
0.088607595	0.049291735	0.144199363	20/04/2023	Job	at least fever and cough	24/03/2023
0.075471698	0.039604139	0.128122423	21/04/2023	Job	at least fever and cough	25/03/2023
0.08125	0.04397153	0.134932339	22/04/2023	Job	at least fever and cough	26/03/2023
0.080745342	0.043693891	0.134118996	23/04/2023	Job	at least fever and cough	27/03/2023
0.080745342	0.043693891	0.134118996	24/04/2023	Job	at least fever and cough	28/03/2023
0.078431373	0.041182778	0.132995685	25/04/2023	Job	at least fever and cough	29/03/2023
0.086956522	0.048357171	0.141594261	26/04/2023	Job	at least fever and cough	30/03/2023
0.081871345	0.045482755	0.133551186	27/04/2023	Job	at least fever and cough	31/03/2023
0.085714286	0.048768442	0.137431189	28/04/2023	Job	at least fever and cough	1/04/2023
0.085714286	0.048768442	0.137431189	29/04/2023	Job	at least fever and cough	2/04/2023
0.085714286	0.048768442	0.137431189	30/04/2023	Job	at least fever and cough	3/04/2023
0.085714286	0.048768442	0.137431189	1/05/2023	Job	at least fever and cough	4/04/2023
0.089285714	0.05083622	0.142986009	2/05/2023	Job	at least fever and cough	5/04/2023
0.088050314	0.048976224	0.143320421	3/05/2023	Job	at least fever and cough	6/04/2023
0.08496732	0.046018432	0.140913893	4/05/2023	Job	at least fever and cough	7/04/2023
0.083916084	0.044113504	0.141996408	5/05/2023	Job	at least fever and cough	8/04/2023
0.084507042	0.04442969	0.142963867	6/05/2023	Job	at least fever and cough	9/04/2023
0.078571429	0.039874756	0.13623643	7/05/2023	Job	at least fever and cough	10/04/2023
0.078571429	0.039874756	0.13623643	8/05/2023	Job	at least fever and cough	11/04/2023
0.078125	0.038099389	0.138982459	9/05/2023	Job	at least fever and cough	12/04/2023
0.090225564	0.04749347	0.152302185	10/05/2023	Job	at least fever and cough	13/04/2023
0.101351351	0.05784401	0.16165049	11/05/2023	Job	at least fever and cough	14/04/2023
0.10738255	0.062636854	0.168520835	12/05/2023	Job	at least fever and cough	15/04/2023
0.105263158	0.061375196	0.165308631	13/05/2023	Job	at least fever and cough	16/04/2023
0.104575163	0.060965867	0.164264898	14/05/2023	Job	at least fever and cough	17/04/2023
0.103896104	0.060561965	0.163234245	15/05/2023	Job	at least fever and cough	18/04/2023
0.087837838	0.047601233	0.14552136	16/05/2023	Job	at least fever and cough	19/04/2023
0.095890411	0.05342164	0.155653194	17/05/2023	Job	at least fever and cough	20/04/2023
0.093959732	0.052325592	0.15262268	18/05/2023	Job	at least fever and cough	21/04/2023
0.105263158	0.061375196	0.165308631	19/05/2023	Job	at least fever and cough	22/04/2023
0.105960265	0.06179006	0.166365692	20/05/2023	Job	at least fever and cough	23/04/2023
0.125	0.076964088	0.188303859	21/05/2023	Job	at least fever and cough	24/04/2023
0.125	0.076964088	0.188303859	22/05/2023	Job	at least fever and cough	25/04/2023
0.118343195	0.073806336	0.17684125	23/05/2023	Job	at least fever and cough	26/04/2023
0.131736527	0.084434824	0.192633136	24/05/2023	Job	at least fever and cough	27/04/2023
0.140127389	0.089947234	0.204435539	25/05/2023	Job	at least fever and cough	28/04/2023
0.138554217	0.0899025	0.200612873	26/05/2023	Job	at least fever and cough	29/04/2023
0.136094675	0.088268491	0.197180259	27/05/2023	Job	at least fever and cough	30/04/2023
0.134502924	0.087211779	0.194956253	28/05/2023	Job	at least fever and cough	1/05/2023
0.134502924	0.087211779	0.194956253	29/05/2023	Job	at least fever and cough	2/05/2023
0.132596685	0.086839623	0.190841604	30/05/2023	Job	at least fever and cough	3/05/2023
0.12371134	0.080896947	0.178461133	31/05/2023	Job	at least fever and cough	4/05/2023
0.12244898	0.080054169	0.176697401	1/06/2023	Job	at least fever and cough	5/05/2023
0.12	0.078420248	0.173272351	2/06/2023	Job	at least fever and cough	6/05/2023
0.120772947	0.07970391	0.173104923	3/06/2023	Job	at least fever and cough	7/05/2023
0.123222749	0.082095332	0.175317387	4/06/2023	Job	at least fever and cough	8/05/2023
0.123222749	0.082095332	0.175317387	5/06/2023	Job	at least fever and cough	9/05/2023
0.118644068	0.080304099	0.166892272	6/06/2023	Job	at least fever and cough	10/05/2023
0.126637555	0.086476966	0.176785718	7/06/2023	Job	at least fever and cough	11/05/2023
0.114678899	0.075604713	0.164621102	8/06/2023	Job	at least fever and cough	12/05/2023
0.108695652	0.071588404	0.156265313	9/06/2023	Job	at least fever and cough	13/05/2023
0.110619469	0.072878884	0.158954814	10/06/2023	Job	at least fever and cough	14/05/2023
0.111607143	0.073541738	0.160334542	11/06/2023	Job	at least fever and cough	15/05/2023
0.112107623	0.07387771	0.161033417	12/06/2023	Job	at least fever and cough	16/05/2023
0.113744076	0.074252758	0.164502651	13/06/2023	Job	at least fever and cough	17/05/2023
0.106976744	0.069033099	0.156185642	14/06/2023	Job	at least fever and cough	18/05/2023
0.106481481	0.068707646	0.155482699	15/06/2023	Job	at least fever and cough	19/05/2023
0.104265403	0.066504977	0.153597727	16/06/2023	Job	at least fever and cough	20/05/2023
0.1	0.062973873	0.148794107	17/06/2023	Job	at least fever and cough	21/05/2023
0.086124402	0.051842384	0.13269815	18/06/2023	Job	at least fever and cough	22/05/2023
0.086124402	0.051842384	0.13269815	19/06/2023	Job	at least fever and cough	23/05/2023
0.086124402	0.051842384	0.13269815	20/06/2023	Job	at least fever and cough	24/05/2023
0.073170732	0.041529354	0.117812627	21/06/2023	Job	at least fever and cough	25/05/2023
0.078431373	0.045493761	0.12424388	22/06/2023	Job	at least fever and cough	26/05/2023
0.07253886	0.040223015	0.118713465	23/06/2023	Job	at least fever and cough	27/05/2023
0.07486631	0.041532887	0.122423182	24/06/2023	Job	at least fever and cough	28/05/2023
0.075675676	0.041988682	0.12371178	25/06/2023	Job	at least fever and cough	29/05/2023
0.075675676	0.041988682	0.12371178	26/06/2023	Job	at least fever and cough	30/05/2023
0.09478673	0.058863605	0.142592069	27/06/2023	Job	at least fever and cough	31/05/2023
0.106796117	0.068149305	0.157219006	28/06/2023	Job	at least fever and cough	1/06/2023
0.105769231	0.067481908	0.155750218	29/06/2023	Job	at least fever and cough	2/06/2023
0.108490566	0.070028231	0.158333087	30/06/2023	Job	at least fever and cough	3/06/2023
0.110047847	0.071052487	0.160540337	1/07/2023	Job	at least fever and cough	4/06/2023
0.107317073	0.068487981	0.157963825	2/07/2023	Job	at least fever and cough	5/06/2023
0.107317073	0.068487981	0.157963825	3/07/2023	Job	at least fever and cough	6/06/2023
0.12371134	0.080896947	0.178461133	4/07/2023	Job	at least fever and cough	7/06/2023
0.112244898	0.071694712	0.164998492	5/07/2023	Job	at least fever and cough	8/06/2023
0.113402062	0.072448548	0.166647578	6/07/2023	Job	at least fever and cough	9/06/2023
0.11827957	0.07562947	0.173586794	7/07/2023	Job	at least fever and cough	10/06/2023
0.120879121	0.07732709	0.17727739	8/07/2023	Job	at least fever and cough	11/06/2023
0.118918919	0.076046845	0.174494983	9/07/2023	Job	at least fever and cough	12/06/2023
0.118918919	0.076046845	0.174494983	10/07/2023	Job	at least fever and cough	13/06/2023
0.124378109	0.082133014	0.178111135	11/07/2023	Job	at least fever and cough	14/06/2023
0.139896373	0.094259774	0.196978634	12/07/2023	Job	at least fever and cough	15/06/2023
0.148148148	0.100756016	0.20694935	13/07/2023	Job	at least fever and cough	16/06/2023
0.147208122	0.100856945	0.204525932	14/07/2023	Job	at least fever and cough	17/06/2023
0.155778894	0.108364537	0.213769259	15/07/2023	Job	at least fever and cough	18/06/2023
0.157360406	0.109492156	0.215862735	16/07/2023	Job	at least fever and cough	19/06/2023
0.157360406	0.109492156	0.215862735	17/07/2023	Job	at least fever and cough	20/06/2023
0.166666667	0.115363985	0.22929822	18/07/2023	Job	at least fever and cough	21/06/2023
0.174698795	0.120230282	0.241162931	19/07/2023	Job	at least fever and cough	22/06/2023
0.170731707	0.116549647	0.237213635	20/07/2023	Job	at least fever and cough	23/06/2023
0.180645161	0.12352161	0.250389055	21/07/2023	Job	at least fever and cough	24/06/2023
0.180645161	0.12352161	0.250389055	22/07/2023	Job	at least fever and cough	25/06/2023
0.180645161	0.12352161	0.250389055	23/07/2023	Job	at least fever and cough	26/06/2023
0.180645161	0.12352161	0.250389055	24/07/2023	Job	at least fever and cough	27/06/2023
0.176470588	0.112683959	0.257015012	25/07/2023	Job	at least fever and cough	28/06/2023
0.171171171	0.106317489	0.254328005	26/07/2023	Job	at least fever and cough	29/06/2023
0.177570093	0.110428047	0.263326007	27/07/2023	Job	at least fever and cough	30/06/2023
0.181818182	0.111465447	0.272044218	28/07/2023	Job	at least fever and cough	1/07/2023
0.178947368	0.107840291	0.270979524	29/07/2023	Job	at least fever and cough	2/07/2023
0.178947368	0.107840291	0.270979524	30/07/2023	Job	at least fever and cough	3/07/2023
0.178947368	0.107840291	0.270979524	31/07/2023	Job	at least fever and cough	4/07/2023
0.161290323	0.09317818	0.252034263	1/08/2023	Job	at least fever and cough	5/07/2023
0.165048544	0.099188406	0.251055556	2/08/2023	Job	at least fever and cough	6/07/2023
0.196261682	0.12578733	0.2842237	3/08/2023	Job	at least fever and cough	7/07/2023
0.182692308	0.113726107	0.270501858	4/08/2023	Job	at least fever and cough	8/07/2023
0.179245283	0.111505908	0.265675459	5/08/2023	Job	at least fever and cough	9/07/2023
0.179245283	0.111505908	0.265675459	6/08/2023	Job	at least fever and cough	10/07/2023
0.179245283	0.111505908	0.265675459	7/08/2023	Job	at least fever and cough	11/07/2023
0.163265306	0.096298654	0.251550433	8/08/2023	Job	at least fever and cough	12/07/2023
0.147368421	0.082975413	0.234882211	9/08/2023	Job	at least fever and cough	13/07/2023
0.147058824	0.084708106	0.230927323	10/08/2023	Job	at least fever and cough	14/07/2023
0.136842105	0.074922465	0.222631249	11/08/2023	Job	at least fever and cough	15/07/2023
0.125	0.066289096	0.208171888	12/08/2023	Job	at least fever and cough	16/07/2023
0.12244898	0.064900489	0.204126874	13/08/2023	Job	at least fever and cough	17/07/2023
0.12244898	0.064900489	0.204126874	14/08/2023	Job	at least fever and cough	18/07/2023
0.118181818	0.064450974	0.193613442	15/08/2023	Job	at least fever and cough	19/07/2023
0.130434783	0.074878427	0.205993057	16/08/2023	Job	at least fever and cough	20/07/2023
0.128	0.074966544	0.199528468	17/08/2023	Job	at least fever and cough	21/07/2023
0.130769231	0.078059749	0.201100767	18/08/2023	Job	at least fever and cough	22/07/2023
0.126865672	0.07567223	0.195338862	19/08/2023	Job	at least fever and cough	23/07/2023
0.122302158	0.072885774	0.188583876	20/08/2023	Job	at least fever and cough	24/07/2023
0.121428571	0.072352943	0.187288452	21/08/2023	Job	at least fever and cough	25/07/2023
0.123287671	0.074731622	0.187834545	22/08/2023	Job	at least fever and cough	26/07/2023
0.116883117	0.070763595	0.178424551	23/08/2023	Job	at least fever and cough	27/07/2023
0.111764706	0.068646088	0.169023503	24/08/2023	Job	at least fever and cough	28/07/2023
0.123076923	0.08047335	0.177574894	25/08/2023	Job	at least fever and cough	29/07/2023
0.131979695	0.088057885	0.187373013	26/08/2023	Job	at least fever and cough	30/07/2023
0.13	0.086708353	0.184652331	27/08/2023	Job	at least fever and cough	31/07/2023
0.13	0.086708353	0.184652331	28/08/2023	Job	at least fever and cough	1/08/2023
0.124352332	0.081325029	0.179356249	29/08/2023	Job	at least fever and cough	2/08/2023
0.10880829	0.068628049	0.161507516	30/08/2023	Job	at least fever and cough	3/08/2023
0.098360656	0.059342874	0.150994394	31/08/2023	Job	at least fever and cough	4/08/2023
0.112299465	0.070874113	0.166528732	1/09/2023	Job	at least fever and cough	5/08/2023
0.116402116	0.074404404	0.170917999	2/09/2023	Job	at least fever and cough	6/08/2023
0.117647059	0.075216655	0.172687996	3/09/2023	Job	at least fever and cough	7/08/2023
0.173076923	0.082325685	0.303280106	18/01/2022	Contact	at least fever and cough	11/01/2022
0.161290323	0.080153065	0.276679846	19/01/2022	Contact	at least fever and cough	11/01/2022
0.161764706	0.083617931	0.271033775	20/01/2022	Contact	at least fever and cough	11/01/2022
0.186666667	0.105982468	0.293315456	21/01/2022	Contact	at least fever and cough	11/01/2022
0.209876543	0.127276069	0.314627462	22/01/2022	Contact	at least fever and cough	11/01/2022
0.207317073	0.125657951	0.311051704	23/01/2022	Contact	at least fever and cough	11/01/2022
0.207317073	0.125657951	0.311051704	24/01/2022	Contact	at least fever and cough	11/01/2022
0.202380952	0.122542322	0.304137102	25/01/2022	Contact	at least fever and cough	11/01/2022
0.183673469	0.112644112	0.274660502	26/01/2022	Contact	at least fever and cough	11/01/2022
0.19266055	0.123395489	0.2792976	27/01/2022	Contact	at least fever and cough	11/01/2022
0.2	0.131209981	0.284829229	28/01/2022	Contact	at least fever and cough	11/01/2022
0.194915254	0.127755339	0.277973311	29/01/2022	Contact	at least fever and cough	11/01/2022
0.193277311	0.126643931	0.275760445	30/01/2022	Contact	at least fever and cough	11/01/2022
0.193277311	0.126643931	0.275760445	31/01/2022	Contact	at least fever and cough	11/01/2022
0.198412698	0.132709859	0.278807177	1/02/2022	Contact	at least fever and cough	11/01/2022
0.215384615	0.148147041	0.296026319	2/02/2022	Contact	at least fever and cough	11/01/2022
0.213235294	0.147699367	0.29167213	3/02/2022	Contact	at least fever and cough	11/01/2022
0.215827338	0.150605598	0.293548759	4/02/2022	Contact	at least fever and cough	11/01/2022
0.212765957	0.148393371	0.28959406	5/02/2022	Contact	at least fever and cough	11/01/2022
0.215277778	0.151202616	0.291434234	6/02/2022	Contact	at least fever and cough	11/01/2022
0.215277778	0.151202616	0.291434234	7/02/2022	Contact	at least fever and cough	11/01/2022
0.218045113	0.151154172	0.297905997	8/02/2022	Contact	at least fever and cough	12/01/2022
0.214876033	0.145423189	0.298777038	9/02/2022	Contact	at least fever and cough	13/01/2022
0.212598425	0.145022883	0.294039553	10/02/2022	Contact	at least fever and cough	14/01/2022
0.20610687	0.140436403	0.285524435	11/02/2022	Contact	at least fever and cough	15/01/2022
0.201550388	0.136085311	0.281203974	12/02/2022	Contact	at least fever and cough	16/01/2022
0.188976378	0.124994145	0.268006146	13/02/2022	Contact	at least fever and cough	17/01/2022
0.188976378	0.124994145	0.268006146	14/02/2022	Contact	at least fever and cough	18/01/2022
0.2	0.133809215	0.280921593	15/02/2022	Contact	at least fever and cough	19/01/2022
0.210084034	0.14080862	0.294310211	16/02/2022	Contact	at least fever and cough	20/01/2022
0.217391304	0.145897279	0.303964311	17/02/2022	Contact	at least fever and cough	21/01/2022
0.209090909	0.137403345	0.297035452	18/02/2022	Contact	at least fever and cough	22/01/2022
0.192307692	0.121604347	0.281257974	19/02/2022	Contact	at least fever and cough	23/01/2022
0.192307692	0.121604347	0.281257974	20/02/2022	Contact	at least fever and cough	24/01/2022
0.192307692	0.121604347	0.281257974	21/02/2022	Contact	at least fever and cough	25/01/2022
0.186915888	0.118073072	0.273807713	22/02/2022	Contact	at least fever and cough	26/01/2022
0.215686275	0.140379509	0.308140364	23/02/2022	Contact	at least fever and cough	27/01/2022
0.206521739	0.129160002	0.303569816	24/02/2022	Contact	at least fever and cough	28/01/2022
0.197674419	0.119577736	0.297521445	25/02/2022	Contact	at least fever and cough	29/01/2022
0.202380952	0.122542322	0.304137102	26/02/2022	Contact	at least fever and cough	30/01/2022
0.204819277	0.124080543	0.307555792	27/02/2022	Contact	at least fever and cough	31/01/2022
0.204819277	0.124080543	0.307555792	28/02/2022	Contact	at least fever and cough	1/02/2022
0.215909091	0.135281772	0.316453469	1/03/2022	Contact	at least fever and cough	2/02/2022
0.2	0.124920987	0.294571355	2/03/2022	Contact	at least fever and cough	3/02/2022
0.191489362	0.11761949	0.28564633	3/03/2022	Contact	at least fever and cough	4/02/2022
0.180851064	0.109029233	0.27369356	4/03/2022	Contact	at least fever and cough	5/02/2022
0.180851064	0.109029233	0.27369356	5/03/2022	Contact	at least fever and cough	6/02/2022
0.173913043	0.10280151	0.267004598	6/03/2022	Contact	at least fever and cough	7/02/2022
0.182795699	0.110244725	0.276462246	7/03/2022	Contact	at least fever and cough	8/02/2022
0.183673469	0.112644112	0.274660502	8/03/2022	Contact	at least fever and cough	9/02/2022
0.18627451	0.116036657	0.275506041	9/03/2022	Contact	at least fever and cough	10/02/2022
0.193548387	0.118932896	0.288530761	10/03/2022	Contact	at least fever and cough	11/02/2022
0.202380952	0.122542322	0.304137102	11/03/2022	Contact	at least fever and cough	12/02/2022
0.204819277	0.124080543	0.307555792	12/03/2022	Contact	at least fever and cough	13/02/2022
0.211764706	0.130602137	0.313873075	13/03/2022	Contact	at least fever and cough	14/02/2022
0.209302326	0.129019515	0.310466006	14/03/2022	Contact	at least fever and cough	15/02/2022
0.211764706	0.130602137	0.313873075	15/03/2022	Contact	at least fever and cough	16/02/2022
0.218390805	0.136904182	0.319845919	16/03/2022	Contact	at least fever and cough	17/02/2022
0.235955056	0.152381295	0.337787665	17/03/2022	Contact	at least fever and cough	18/02/2022
0.225806452	0.145541132	0.324221272	18/03/2022	Contact	at least fever and cough	19/02/2022
0.235849057	0.158814207	0.328170203	19/03/2022	Contact	at least fever and cough	20/02/2022
0.235849057	0.158814207	0.328170203	20/03/2022	Contact	at least fever and cough	21/02/2022
0.235849057	0.158814207	0.328170203	21/03/2022	Contact	at least fever and cough	22/02/2022
0.243697479	0.169681655	0.330886873	22/03/2022	Contact	at least fever and cough	23/02/2022
0.216	0.14743056	0.298489485	23/03/2022	Contact	at least fever and cough	24/02/2022
0.221374046	0.15354878	0.302211328	24/03/2022	Contact	at least fever and cough	25/02/2022
0.223776224	0.158378842	0.300968161	25/03/2022	Contact	at least fever and cough	26/02/2022
0.220779221	0.158002789	0.294613897	26/03/2022	Contact	at least fever and cough	27/02/2022
0.220779221	0.158002789	0.294613897	27/03/2022	Contact	at least fever and cough	28/02/2022
0.220779221	0.158002789	0.294613897	28/03/2022	Contact	at least fever and cough	1/03/2022
0.208588957	0.148989317	0.279093233	29/03/2022	Contact	at least fever and cough	2/03/2022
0.210526316	0.152019313	0.279347121	30/03/2022	Contact	at least fever and cough	3/03/2022
0.210227273	0.152548409	0.277932008	31/03/2022	Contact	at least fever and cough	4/03/2022
0.217877095	0.159755153	0.285586762	1/04/2022	Contact	at least fever and cough	5/03/2022
0.226519337	0.167726172	0.2944951	2/04/2022	Contact	at least fever and cough	6/03/2022
0.230769231	0.171664819	0.298859857	3/04/2022	Contact	at least fever and cough	7/03/2022
0.226519337	0.167726172	0.2944951	4/04/2022	Contact	at least fever and cough	8/03/2022
0.22459893	0.166922908	0.291221364	5/04/2022	Contact	at least fever and cough	9/03/2022
0.223880597	0.168234314	0.287861313	6/04/2022	Contact	at least fever and cough	10/03/2022
0.229665072	0.174456981	0.292711579	7/04/2022	Contact	at least fever and cough	11/03/2022
0.226851852	0.172789276	0.28857488	8/04/2022	Contact	at least fever and cough	12/03/2022
0.224770642	0.171154851	0.286034405	9/04/2022	Contact	at least fever and cough	13/03/2022
0.223744292	0.1703492	0.284780807	10/04/2022	Contact	at least fever and cough	14/03/2022
0.224770642	0.171154851	0.286034405	11/04/2022	Contact	at least fever and cough	15/03/2022
0.228310502	0.174459797	0.2896737	12/04/2022	Contact	at least fever and cough	16/03/2022
0.225663717	0.172878614	0.285796913	13/04/2022	Contact	at least fever and cough	17/03/2022
0.212389381	0.160947605	0.271542986	14/04/2022	Contact	at least fever and cough	18/03/2022
0.219298246	0.167366839	0.278684803	15/04/2022	Contact	at least fever and cough	19/03/2022
0.211711712	0.159900775	0.271394943	16/04/2022	Contact	at least fever and cough	20/03/2022
0.211453744	0.160217903	0.270392413	17/04/2022	Contact	at least fever and cough	21/03/2022
0.211453744	0.160217903	0.270392413	18/04/2022	Contact	at least fever and cough	22/03/2022
0.205357143	0.154445329	0.264246074	19/04/2022	Contact	at least fever and cough	23/03/2022
0.21559633	0.1629229	0.276178499	20/04/2022	Contact	at least fever and cough	24/03/2022
0.211009174	0.158821801	0.271235988	21/04/2022	Contact	at least fever and cough	25/03/2022
0.205607477	0.153548823	0.266015803	22/04/2022	Contact	at least fever and cough	26/03/2022
0.215311005	0.161597285	0.277288877	23/04/2022	Contact	at least fever and cough	27/03/2022
0.210280374	0.1577091	0.271065336	24/04/2022	Contact	at least fever and cough	28/03/2022
0.212962963	0.160336361	0.273648593	25/04/2022	Contact	at least fever and cough	29/03/2022
0.210045662	0.158075218	0.270045517	26/04/2022	Contact	at least fever and cough	30/03/2022
0.220095694	0.165873079	0.282440318	27/04/2022	Contact	at least fever and cough	31/03/2022
0.234146341	0.177972571	0.29817908	28/04/2022	Contact	at least fever and cough	1/04/2022
0.227722772	0.17180663	0.291813456	29/04/2022	Contact	at least fever and cough	2/04/2022
0.216748768	0.162127254	0.279839229	30/04/2022	Contact	at least fever and cough	3/04/2022
0.216981132	0.163453979	0.27860444	1/05/2022	Contact	at least fever and cough	4/04/2022
0.212962963	0.160336361	0.273648593	2/05/2022	Contact	at least fever and cough	5/04/2022
0.218446602	0.164023769	0.281161596	3/05/2022	Contact	at least fever and cough	6/04/2022
0.212264151	0.159241665	0.273521039	4/05/2022	Contact	at least fever and cough	7/04/2022
0.222222222	0.168628334	0.283609213	5/05/2022	Contact	at least fever and cough	8/04/2022
0.233944954	0.179425021	0.295852865	6/05/2022	Contact	at least fever and cough	9/04/2022
0.233944954	0.179425021	0.295852865	7/05/2022	Contact	at least fever and cough	10/04/2022
0.23364486	0.178666904	0.296159998	8/05/2022	Contact	at least fever and cough	11/04/2022
0.23364486	0.178666904	0.296159998	9/05/2022	Contact	at least fever and cough	12/04/2022
0.242009132	0.186846551	0.304298479	10/05/2022	Contact	at least fever and cough	13/04/2022
0.242009132	0.186846551	0.304298479	11/05/2022	Contact	at least fever and cough	14/04/2022
0.252212389	0.196970952	0.314078814	12/05/2022	Contact	at least fever and cough	15/04/2022
0.247826087	0.193433516	0.308843499	13/05/2022	Contact	at least fever and cough	16/04/2022
0.257641921	0.202288368	0.319386915	14/05/2022	Contact	at least fever and cough	17/04/2022
0.25877193	0.203205593	0.320727855	15/05/2022	Contact	at least fever and cough	18/04/2022
0.25877193	0.203205593	0.320727855	16/05/2022	Contact	at least fever and cough	19/04/2022
0.255319149	0.200849292	0.316075092	17/05/2022	Contact	at least fever and cough	20/04/2022
0.25862069	0.203533537	0.319989436	18/05/2022	Contact	at least fever and cough	21/04/2022
0.260869565	0.205363351	0.322653058	19/05/2022	Contact	at least fever and cough	22/04/2022
0.265217391	0.209354469	0.327241963	20/05/2022	Contact	at least fever and cough	23/04/2022
0.255411255	0.200478595	0.316738244	21/05/2022	Contact	at least fever and cough	24/04/2022
0.254310345	0.199585827	0.315430242	22/05/2022	Contact	at least fever and cough	25/04/2022
0.252173913	0.197402752	0.313453943	23/05/2022	Contact	at least fever and cough	26/04/2022
0.254310345	0.199585827	0.315430242	24/05/2022	Contact	at least fever and cough	27/04/2022
0.240343348	0.186954886	0.300467168	25/05/2022	Contact	at least fever and cough	28/04/2022
0.233050847	0.180655703	0.292284383	26/05/2022	Contact	at least fever and cough	29/04/2022
0.245901639	0.193206088	0.304884062	27/05/2022	Contact	at least fever and cough	30/04/2022
0.24796748	0.195304093	0.306814296	28/05/2022	Contact	at least fever and cough	1/05/2022
0.241935484	0.189993111	0.300159727	29/05/2022	Contact	at least fever and cough	2/05/2022
0.245901639	0.193206088	0.304884062	30/05/2022	Contact	at least fever and cough	3/05/2022
0.226415094	0.177453453	0.281608666	31/05/2022	Contact	at least fever and cough	4/05/2022
0.24609375	0.194592729	0.303577552	1/06/2022	Contact	at least fever and cough	5/05/2022
0.223938224	0.174658934	0.279655193	2/06/2022	Contact	at least fever and cough	6/05/2022
0.229007634	0.179544416	0.284714489	3/06/2022	Contact	at least fever and cough	7/05/2022
0.229007634	0.179544416	0.284714489	4/06/2022	Contact	at least fever and cough	8/05/2022
0.228136882	0.178841965	0.283671656	5/06/2022	Contact	at least fever and cough	9/05/2022
0.226415094	0.177453453	0.281608666	6/06/2022	Contact	at least fever and cough	10/05/2022
0.216117216	0.168781029	0.269731921	7/06/2022	Contact	at least fever and cough	11/05/2022
0.209558824	0.162754629	0.262813891	8/06/2022	Contact	at least fever and cough	12/05/2022
0.205882353	0.159431481	0.258867701	9/06/2022	Contact	at least fever and cough	13/05/2022
0.201520913	0.154749974	0.255156777	10/06/2022	Contact	at least fever and cough	14/05/2022
0.191729323	0.146214489	0.244259094	11/06/2022	Contact	at least fever and cough	15/05/2022
0.189393939	0.143962121	0.241949951	12/06/2022	Contact	at least fever and cough	16/05/2022
0.189393939	0.143962121	0.241949951	13/06/2022	Contact	at least fever and cough	17/05/2022
0.195488722	0.149583368	0.248321052	14/06/2022	Contact	at least fever and cough	18/05/2022
0.184782609	0.140787391	0.235690914	15/06/2022	Contact	at least fever and cough	19/05/2022
0.186379928	0.142442839	0.237118712	16/06/2022	Contact	at least fever and cough	20/05/2022
0.18705036	0.142967789	0.237944503	17/06/2022	Contact	at least fever and cough	21/05/2022
0.198555957	0.153224153	0.250466083	18/06/2022	Contact	at least fever and cough	22/05/2022
0.201465201	0.155527638	0.254013103	19/06/2022	Contact	at least fever and cough	23/05/2022
0.201465201	0.155527638	0.254013103	20/06/2022	Contact	at least fever and cough	24/05/2022
0.198501873	0.152371241	0.251462942	21/06/2022	Contact	at least fever and cough	25/05/2022
0.197802198	0.152229353	0.250068616	22/06/2022	Contact	at least fever and cough	26/05/2022
0.195652174	0.150532636	0.247439605	23/06/2022	Contact	at least fever and cough	27/05/2022
0.185873606	0.141219925	0.237598295	24/06/2022	Contact	at least fever and cough	28/05/2022
0.18490566	0.140037175	0.236976691	25/06/2022	Contact	at least fever and cough	29/05/2022
0.185770751	0.1398071	0.239263696	26/06/2022	Contact	at least fever and cough	30/05/2022
0.185770751	0.1398071	0.239263696	27/06/2022	Contact	at least fever and cough	31/05/2022
0.197424893	0.148315526	0.254409729	28/06/2022	Contact	at least fever and cough	1/06/2022
0.166007905	0.122339929	0.217696389	29/06/2022	Contact	at least fever and cough	2/06/2022
0.175510204	0.130025412	0.229037792	30/06/2022	Contact	at least fever and cough	3/06/2022
0.159663866	0.115532805	0.212500592	1/07/2022	Contact	at least fever and cough	4/06/2022
0.161016949	0.116535022	0.214243336	2/07/2022	Contact	at least fever and cough	5/06/2022
0.161702128	0.117042685	0.21512545	3/07/2022	Contact	at least fever and cough	6/06/2022
0.163090129	0.118071411	0.216911608	4/07/2022	Contact	at least fever and cough	7/06/2022
0.164658635	0.120827876	0.216675611	5/07/2022	Contact	at least fever and cough	8/06/2022
0.162055336	0.118873451	0.213356657	6/07/2022	Contact	at least fever and cough	9/06/2022
0.156378601	0.113101159	0.208265078	7/07/2022	Contact	at least fever and cough	10/06/2022
0.157024793	0.113579258	0.209098645	8/07/2022	Contact	at least fever and cough	11/06/2022
0.158119658	0.113839975	0.211298946	9/07/2022	Contact	at least fever and cough	12/06/2022
0.16017316	0.115353502	0.213953716	10/07/2022	Contact	at least fever and cough	13/06/2022
0.16017316	0.115353502	0.213953716	11/07/2022	Contact	at least fever and cough	14/06/2022
0.153846154	0.108956246	0.208294119	12/07/2022	Contact	at least fever and cough	15/06/2022
0.158333333	0.114547695	0.210785919	13/07/2022	Contact	at least fever and cough	16/06/2022
0.158995816	0.115038139	0.211639789	14/07/2022	Contact	at least fever and cough	17/06/2022
0.156	0.113343527	0.207029265	15/07/2022	Contact	at least fever and cough	18/06/2022
0.146938776	0.10508408	0.197577275	16/07/2022	Contact	at least fever and cough	19/06/2022
0.147540984	0.105524197	0.198362484	17/07/2022	Contact	at least fever and cough	20/06/2022
0.147540984	0.105524197	0.198362484	18/07/2022	Contact	at least fever and cough	21/06/2022
0.150406504	0.108163538	0.201306447	19/07/2022	Contact	at least fever and cough	22/06/2022
0.153526971	0.110458405	0.205353032	20/07/2022	Contact	at least fever and cough	23/06/2022
0.150862069	0.107385282	0.203516881	21/07/2022	Contact	at least fever and cough	24/06/2022
0.151639344	0.109069937	0.202905825	22/07/2022	Contact	at least fever and cough	25/06/2022
0.155737705	0.112627072	0.20743812	23/07/2022	Contact	at least fever and cough	26/06/2022
0.155102041	0.112156946	0.20661769	24/07/2022	Contact	at least fever and cough	27/06/2022
0.155102041	0.112156946	0.20661769	25/07/2022	Contact	at least fever and cough	28/06/2022
0.167286245	0.124713533	0.217363408	26/07/2022	Contact	at least fever and cough	29/06/2022
0.178861789	0.133071772	0.232575589	27/07/2022	Contact	at least fever and cough	30/06/2022
0.174796748	0.129483843	0.228137384	28/07/2022	Contact	at least fever and cough	1/07/2022
0.181467181	0.136488122	0.23390187	29/07/2022	Contact	at least fever and cough	2/07/2022
0.184210526	0.139497702	0.236114648	30/07/2022	Contact	at least fever and cough	3/07/2022
0.182835821	0.138431146	0.234409201	31/07/2022	Contact	at least fever and cough	4/07/2022
0.182835821	0.138431146	0.234409201	1/08/2022	Contact	at least fever and cough	5/07/2022
0.181069959	0.134756271	0.235350057	2/08/2022	Contact	at least fever and cough	6/07/2022
0.181818182	0.135327299	0.236289614	3/08/2022	Contact	at least fever and cough	7/07/2022
0.187250996	0.140949633	0.241105888	4/08/2022	Contact	at least fever and cough	8/07/2022
0.180769231	0.135950237	0.233031457	5/08/2022	Contact	at least fever and cough	9/07/2022
0.181818182	0.1372069	0.233732943	6/08/2022	Contact	at least fever and cough	10/07/2022
0.181818182	0.1372069	0.233732943	7/08/2022	Contact	at least fever and cough	11/07/2022
0.181818182	0.1372069	0.233732943	8/08/2022	Contact	at least fever and cough	12/07/2022
0.186770428	0.141038571	0.239887905	9/08/2022	Contact	at least fever and cough	13/07/2022
0.184100418	0.137069829	0.23915373	10/08/2022	Contact	at least fever and cough	14/07/2022
0.181434599	0.134526898	0.236504645	11/08/2022	Contact	at least fever and cough	15/07/2022
0.18907563	0.141383731	0.244693627	12/08/2022	Contact	at least fever and cough	16/07/2022
0.187755102	0.140862215	0.242377141	13/08/2022	Contact	at least fever and cough	17/07/2022
0.183266932	0.137409915	0.236776824	14/08/2022	Contact	at least fever and cough	18/07/2022
0.183266932	0.137409915	0.236776824	15/08/2022	Contact	at least fever and cough	19/07/2022
0.180672269	0.133947221	0.235544834	16/08/2022	Contact	at least fever and cough	20/07/2022
0.176706827	0.131428912	0.229865631	17/08/2022	Contact	at least fever and cough	21/07/2022
0.170454545	0.127130955	0.221351841	18/08/2022	Contact	at least fever and cough	22/07/2022
0.170634921	0.126326952	0.222879878	19/08/2022	Contact	at least fever and cough	23/07/2022
0.168627451	0.124805594	0.220340781	20/08/2022	Contact	at least fever and cough	24/07/2022
0.167315175	0.12381157	0.218679884	21/08/2022	Contact	at least fever and cough	25/07/2022
0.167315175	0.12381157	0.218679884	22/08/2022	Contact	at least fever and cough	26/07/2022
0.155737705	0.112627072	0.20743812	23/08/2022	Contact	at least fever and cough	27/07/2022
0.153225806	0.110769846	0.204194817	24/08/2022	Contact	at least fever and cough	28/07/2022
0.152	0.109864033	0.202610838	25/08/2022	Contact	at least fever and cough	29/07/2022
0.143459916	0.101440078	0.194660947	26/08/2022	Contact	at least fever and cough	30/07/2022
0.13559322	0.094628881	0.185994349	27/08/2022	Contact	at least fever and cough	31/07/2022
0.136752137	0.095454778	0.187536532	28/08/2022	Contact	at least fever and cough	1/08/2022
0.136752137	0.095454778	0.187536532	29/08/2022	Contact	at least fever and cough	2/08/2022
0.135802469	0.095358317	0.185400118	30/08/2022	Contact	at least fever and cough	3/08/2022
0.140562249	0.099899137	0.190029918	31/08/2022	Contact	at least fever and cough	4/08/2022
0.132231405	0.092234824	0.181516109	1/09/2022	Contact	at least fever and cough	5/08/2022
0.136752137	0.095454778	0.187536532	2/09/2022	Contact	at least fever and cough	6/08/2022
0.135371179	0.093866071	0.186614312	3/09/2022	Contact	at least fever and cough	7/08/2022
0.135371179	0.093866071	0.186614312	4/09/2022	Contact	at least fever and cough	8/08/2022
0.135371179	0.093866071	0.186614312	5/09/2022	Contact	at least fever and cough	9/08/2022
0.133891213	0.093416506	0.183727984	6/09/2022	Contact	at least fever and cough	10/08/2022
0.138392857	0.096006724	0.19065147	7/09/2022	Contact	at least fever and cough	11/08/2022
0.135746606	0.093497484	0.188083172	8/09/2022	Contact	at least fever and cough	12/08/2022
0.119617225	0.078925843	0.171498059	9/09/2022	Contact	at least fever and cough	13/08/2022
0.115	0.074313374	0.167546944	10/09/2022	Contact	at least fever and cough	14/08/2022
0.118556701	0.076658924	0.172567487	11/09/2022	Contact	at least fever and cough	15/08/2022
0.118556701	0.076658924	0.172567487	12/09/2022	Contact	at least fever and cough	16/08/2022
0.124352332	0.081325029	0.179356249	13/09/2022	Contact	at least fever and cough	17/08/2022
0.112359551	0.069998303	0.1681867	14/09/2022	Contact	at least fever and cough	18/08/2022
0.114457831	0.070335245	0.172959406	15/09/2022	Contact	at least fever and cough	19/08/2022
0.108433735	0.065543714	0.165951477	16/09/2022	Contact	at least fever and cough	20/08/2022
0.109756098	0.066359523	0.167907966	17/09/2022	Contact	at least fever and cough	21/08/2022
0.1125	0.068053654	0.171962471	18/09/2022	Contact	at least fever and cough	22/08/2022
0.1125	0.068053654	0.171962471	19/09/2022	Contact	at least fever and cough	23/08/2022
0.117647059	0.071236386	0.179549001	20/09/2022	Contact	at least fever and cough	24/08/2022
0.116129032	0.070297041	0.177314075	21/09/2022	Contact	at least fever and cough	25/08/2022
0.112582781	0.066967962	0.174129116	22/09/2022	Contact	at least fever and cough	26/08/2022
0.111842105	0.066517919	0.173023784	23/09/2022	Contact	at least fever and cough	27/08/2022
0.11409396	0.067886578	0.176382626	24/09/2022	Contact	at least fever and cough	28/08/2022
0.11409396	0.067886578	0.176382626	25/09/2022	Contact	at least fever and cough	29/08/2022
0.11409396	0.067886578	0.176382626	26/09/2022	Contact	at least fever and cough	30/08/2022
0.104895105	0.059908761	0.167102496	27/09/2022	Contact	at least fever and cough	31/08/2022
0.118518519	0.06928366	0.185323037	28/09/2022	Contact	at least fever and cough	1/09/2022
0.125925926	0.075098012	0.193949504	29/09/2022	Contact	at least fever and cough	2/09/2022
0.120567376	0.071827851	0.18601067	30/09/2022	Contact	at least fever and cough	3/09/2022
0.115646259	0.06883076	0.17869513	1/10/2022	Contact	at least fever and cough	4/09/2022
0.114864865	0.068355407	0.17753136	2/10/2022	Contact	at least fever and cough	5/09/2022
0.114864865	0.068355407	0.17753136	3/10/2022	Contact	at least fever and cough	6/09/2022
0.118055556	0.070297357	0.182279659	4/10/2022	Contact	at least fever and cough	7/09/2022
0.138157895	0.087600525	0.203404935	5/10/2022	Contact	at least fever and cough	8/09/2022
0.13836478	0.088787868	0.201960994	6/10/2022	Contact	at least fever and cough	9/09/2022
0.141935484	0.091137302	0.206971342	7/10/2022	Contact	at least fever and cough	10/09/2022
0.141025641	0.090538354	0.205695642	8/10/2022	Contact	at least fever and cough	11/09/2022
0.141935484	0.091137302	0.206971342	9/10/2022	Contact	at least fever and cough	12/09/2022
0.141935484	0.091137302	0.206971342	10/10/2022	Contact	at least fever and cough	13/09/2022
0.132911392	0.084193854	0.195967975	11/10/2022	Contact	at least fever and cough	14/09/2022
0.136645963	0.087658032	0.199545519	12/10/2022	Contact	at least fever and cough	15/09/2022
0.144654088	0.093961283	0.209105706	13/10/2022	Contact	at least fever and cough	16/09/2022
0.15	0.09853389	0.214918303	14/10/2022	Contact	at least fever and cough	17/09/2022
0.15	0.09853389	0.214918303	15/10/2022	Contact	at least fever and cough	18/09/2022
0.15	0.09853389	0.214918303	16/10/2022	Contact	at least fever and cough	19/09/2022
0.15	0.09853389	0.214918303	17/10/2022	Contact	at least fever and cough	20/09/2022
0.147239264	0.096673921	0.211114219	18/10/2022	Contact	at least fever and cough	21/09/2022
0.155844156	0.10247735	0.222952056	19/10/2022	Contact	at least fever and cough	22/09/2022
0.161290323	0.107181451	0.228821755	20/10/2022	Contact	at least fever and cough	23/09/2022
0.153846154	0.10112822	0.220208387	21/10/2022	Contact	at least fever and cough	24/09/2022
0.155844156	0.10247735	0.222952056	22/10/2022	Contact	at least fever and cough	25/09/2022
0.153846154	0.10112822	0.220208387	23/10/2022	Contact	at least fever and cough	26/09/2022
0.153846154	0.10112822	0.220208387	24/10/2022	Contact	at least fever and cough	27/09/2022
0.148387097	0.096449638	0.214288845	25/10/2022	Contact	at least fever and cough	28/09/2022
0.135135135	0.084538668	0.200963676	26/10/2022	Contact	at least fever and cough	29/09/2022
0.127516779	0.078550578	0.19195236	27/10/2022	Contact	at least fever and cough	30/09/2022
0.128378378	0.079094053	0.193200088	28/10/2022	Contact	at least fever and cough	1/10/2022
0.133802817	0.082519795	0.201040175	29/10/2022	Contact	at least fever and cough	2/10/2022
0.134751773	0.083119835	0.202409006	30/10/2022	Contact	at least fever and cough	3/10/2022
0.134751773	0.083119835	0.202409006	31/10/2022	Contact	at least fever and cough	4/10/2022
0.115942029	0.067743163	0.181446895	1/11/2022	Contact	at least fever and cough	5/10/2022
0.088435374	0.047930954	0.146479205	2/11/2022	Contact	at least fever and cough	6/10/2022
0.085714286	0.045075861	0.144938835	3/11/2022	Contact	at least fever and cough	7/10/2022
0.104895105	0.059908761	0.167102496	4/11/2022	Contact	at least fever and cough	8/10/2022
0.104166667	0.059484097	0.165982914	5/11/2022	Contact	at least fever and cough	9/10/2022
0.103448276	0.059065413	0.164878213	6/11/2022	Contact	at least fever and cough	10/10/2022
0.103448276	0.059065413	0.164878213	7/11/2022	Contact	at least fever and cough	11/10/2022
0.114864865	0.068355407	0.17753136	8/11/2022	Contact	at least fever and cough	12/10/2022
0.111888112	0.065322539	0.175334265	9/11/2022	Contact	at least fever and cough	13/10/2022
0.101351351	0.05784401	0.16165049	10/11/2022	Contact	at least fever and cough	14/10/2022
0.10738255	0.062636854	0.168520835	11/11/2022	Contact	at least fever and cough	15/10/2022
0.11409396	0.067886578	0.176382626	12/11/2022	Contact	at least fever and cough	16/10/2022
0.11409396	0.067886578	0.176382626	13/11/2022	Contact	at least fever and cough	17/10/2022
0.11409396	0.067886578	0.176382626	14/11/2022	Contact	at least fever and cough	18/10/2022
0.103225806	0.060163382	0.162216427	15/11/2022	Contact	at least fever and cough	19/10/2022
0.08974359	0.049935114	0.145989954	16/11/2022	Contact	at least fever and cough	20/10/2022
0.079754601	0.043149001	0.132521349	17/11/2022	Contact	at least fever and cough	21/10/2022
0.092592593	0.052753478	0.148117091	18/11/2022	Contact	at least fever and cough	22/10/2022
0.09202454	0.052423951	0.147236518	19/11/2022	Contact	at least fever and cough	23/10/2022
0.092592593	0.052753478	0.148117091	20/11/2022	Contact	at least fever and cough	24/10/2022
0.092592593	0.052753478	0.148117091	21/11/2022	Contact	at least fever and cough	25/10/2022
0.094936709	0.054114096	0.151747167	22/11/2022	Contact	at least fever and cough	26/10/2022
0.100591716	0.059698119	0.156168603	23/11/2022	Contact	at least fever and cough	27/10/2022
0.105882353	0.063970854	0.16217199	24/11/2022	Contact	at least fever and cough	28/10/2022
0.108433735	0.065543714	0.165951477	25/11/2022	Contact	at least fever and cough	29/10/2022
0.107142857	0.064747729	0.164039996	26/11/2022	Contact	at least fever and cough	30/10/2022
0.111764706	0.068646088	0.169023503	27/11/2022	Contact	at least fever and cough	31/10/2022
0.111764706	0.068646088	0.169023503	28/11/2022	Contact	at least fever and cough	1/11/2022
0.119760479	0.074709554	0.178886647	29/11/2022	Contact	at least fever and cough	2/11/2022
0.136094675	0.088268491	0.197180259	30/11/2022	Contact	at least fever and cough	3/11/2022
0.141242938	0.093536916	0.201404167	1/12/2022	Contact	at least fever and cough	4/11/2022
0.12716763	0.081440395	0.186182824	2/12/2022	Contact	at least fever and cough	5/11/2022
0.129943503	0.084188284	0.188574894	3/12/2022	Contact	at least fever and cough	6/11/2022
0.129943503	0.084188284	0.188574894	4/12/2022	Contact	at least fever and cough	7/11/2022
0.129943503	0.084188284	0.188574894	5/12/2022	Contact	at least fever and cough	8/11/2022
0.137724551	0.089351145	0.199455492	6/12/2022	Contact	at least fever and cough	9/11/2022
0.140350877	0.092041106	0.201597418	7/12/2022	Contact	at least fever and cough	10/11/2022
0.149425287	0.099990382	0.211228028	8/12/2022	Contact	at least fever and cough	11/11/2022
0.143646409	0.096029706	0.203350002	9/12/2022	Contact	at least fever and cough	12/11/2022
0.140540541	0.093904328	0.199106117	10/12/2022	Contact	at least fever and cough	13/11/2022
0.14516129	0.097892613	0.2041316	11/12/2022	Contact	at least fever and cough	14/11/2022
0.14516129	0.097892613	0.2041316	12/12/2022	Contact	at least fever and cough	15/11/2022
0.158730159	0.109729839	0.218777949	13/12/2022	Contact	at least fever and cough	16/11/2022
0.177419355	0.125386344	0.240039732	14/12/2022	Contact	at least fever and cough	17/11/2022
0.195402299	0.139280376	0.262202744	15/12/2022	Contact	at least fever and cough	18/11/2022
0.182857143	0.128564248	0.248219598	16/12/2022	Contact	at least fever and cough	19/11/2022
0.197802198	0.142550939	0.263170558	17/12/2022	Contact	at least fever and cough	20/11/2022
0.192513369	0.138626848	0.256419127	18/12/2022	Contact	at least fever and cough	21/11/2022
0.189473684	0.13637455	0.25253153	19/12/2022	Contact	at least fever and cough	22/11/2022
0.2	0.144183589	0.265971398	20/12/2022	Contact	at least fever and cough	23/11/2022
0.202453988	0.143647172	0.272402051	21/12/2022	Contact	at least fever and cough	24/11/2022
0.202531646	0.142847697	0.273713422	22/12/2022	Contact	at least fever and cough	25/11/2022
0.207792208	0.146682957	0.280488786	23/12/2022	Contact	at least fever and cough	26/11/2022
0.210526316	0.148679008	0.284003301	24/12/2022	Contact	at least fever and cough	27/11/2022
0.206666667	0.144948816	0.280334289	25/12/2022	Contact	at least fever and cough	28/11/2022
0.206666667	0.144948816	0.280334289	26/12/2022	Contact	at least fever and cough	29/11/2022
0.20979021	0.146245313	0.285744037	27/12/2022	Contact	at least fever and cough	30/11/2022
0.213114754	0.144186331	0.296461819	28/12/2022	Contact	at least fever and cough	1/12/2022
0.214285714	0.142383257	0.301854745	29/12/2022	Contact	at least fever and cough	2/12/2022
0.218181818	0.145075065	0.307021336	30/12/2022	Contact	at least fever and cough	3/12/2022
0.221153846	0.145655302	0.313130176	31/12/2022	Contact	at least fever and cough	4/12/2022
0.223300971	0.147128187	0.315982698	1/01/2023	Contact	at least fever and cough	5/12/2022
0.223300971	0.147128187	0.315982698	2/01/2023	Contact	at least fever and cough	6/12/2022
0.198275862	0.130037824	0.282506826	3/01/2023	Contact	at least fever and cough	7/12/2022
0.183333333	0.118606422	0.264306571	4/01/2023	Contact	at least fever and cough	8/12/2022
0.191304348	0.123945355	0.275186041	5/01/2023	Contact	at least fever and cough	9/12/2022
0.186915888	0.118073072	0.273807713	6/01/2023	Contact	at least fever and cough	10/12/2022
0.18	0.110311229	0.269477086	7/01/2023	Contact	at least fever and cough	11/12/2022
0.176470588	0.108073148	0.264484865	8/01/2023	Contact	at least fever and cough	12/12/2022
0.176470588	0.108073148	0.264484865	9/01/2023	Contact	at least fever and cough	13/12/2022
0.191489362	0.11761949	0.28564633	10/01/2023	Contact	at least fever and cough	14/12/2022
0.170212766	0.100538329	0.261647342	11/01/2023	Contact	at least fever and cough	15/12/2022
0.18	0.110311229	0.269477086	12/01/2023	Contact	at least fever and cough	16/12/2022
0.20952381	0.136210941	0.299857527	13/01/2023	Contact	at least fever and cough	17/12/2022
0.18556701	0.113848011	0.277327355	14/01/2023	Contact	at least fever and cough	18/12/2022
0.195652174	0.120276018	0.291473721	15/01/2023	Contact	at least fever and cough	19/12/2022
0.202247191	0.124494142	0.300672017	16/01/2023	Contact	at least fever and cough	20/12/2022
0.19	0.118443196	0.280697958	17/01/2023	Contact	at least fever and cough	21/12/2022
0.188679245	0.119227117	0.276247091	18/01/2023	Contact	at least fever and cough	22/12/2022
0.1875	0.119973809	0.27221913	19/01/2023	Contact	at least fever and cough	23/12/2022
0.191304348	0.123945355	0.275186041	20/01/2023	Contact	at least fever and cough	24/12/2022
0.189655172	0.122839399	0.272939385	21/01/2023	Contact	at least fever and cough	25/12/2022
0.189655172	0.122839399	0.272939385	22/01/2023	Contact	at least fever and cough	26/12/2022
0.189655172	0.122839399	0.272939385	23/01/2023	Contact	at least fever and cough	27/12/2022
0.190082645	0.124478226	0.271438314	24/01/2023	Contact	at least fever and cough	28/12/2022
0.176923077	0.115584825	0.253549225	25/01/2023	Contact	at least fever and cough	29/12/2022
0.174242424	0.113778613	0.249888375	26/01/2023	Contact	at least fever and cough	30/12/2022
0.17037037	0.111172843	0.244590479	27/01/2023	Contact	at least fever and cough	31/12/2022
0.167883212	0.109501052	0.241181225	28/01/2023	Contact	at least fever and cough	1/01/2023
0.172661871	0.113872369	0.24592598	29/01/2023	Contact	at least fever and cough	2/01/2023
0.172661871	0.113872369	0.24592598	30/01/2023	Contact	at least fever and cough	3/01/2023
0.165354331	0.105368234	0.241587244	31/01/2023	Contact	at least fever and cough	4/01/2023
0.175	0.111714343	0.254980028	1/02/2023	Contact	at least fever and cough	5/01/2023
0.161016949	0.099816133	0.239973006	2/02/2023	Contact	at least fever and cough	6/01/2023
0.161016949	0.099816133	0.239973006	3/02/2023	Contact	at least fever and cough	7/01/2023
0.161016949	0.099816133	0.239973006	4/02/2023	Contact	at least fever and cough	8/01/2023
0.156521739	0.095483478	0.236046036	5/02/2023	Contact	at least fever and cough	9/01/2023
0.156521739	0.095483478	0.236046036	6/02/2023	Contact	at least fever and cough	10/01/2023
0.130434783	0.074878427	0.205993057	7/02/2023	Contact	at least fever and cough	11/01/2023
0.137614679	0.079115433	0.216798948	8/02/2023	Contact	at least fever and cough	12/01/2023
0.114285714	0.060467461	0.191125854	9/02/2023	Contact	at least fever and cough	13/01/2023
0.086956522	0.038292057	0.164166751	10/02/2023	Contact	at least fever and cough	14/01/2023
0.086956522	0.038292057	0.164166751	11/02/2023	Contact	at least fever and cough	15/01/2023
0.087912088	0.038721502	0.165891702	12/02/2023	Contact	at least fever and cough	16/01/2023
0.087912088	0.038721502	0.165891702	13/02/2023	Contact	at least fever and cough	17/01/2023
0.088888889	0.039160693	0.167653221	14/02/2023	Contact	at least fever and cough	18/01/2023
0.08045977	0.032961692	0.158775035	15/02/2023	Contact	at least fever and cough	19/01/2023
0.068181818	0.025430951	0.14251617	16/02/2023	Contact	at least fever and cough	20/01/2023
0.065934066	0.024579144	0.13800354	17/02/2023	Contact	at least fever and cough	21/01/2023
0.066666667	0.024856666	0.139475699	18/02/2023	Contact	at least fever and cough	22/01/2023
0.066666667	0.024856666	0.139475699	19/02/2023	Contact	at least fever and cough	23/01/2023
0.066666667	0.024856666	0.139475699	20/02/2023	Contact	at least fever and cough	24/01/2023
0.063829787	0.02378256	0.13376759	21/02/2023	Contact	at least fever and cough	25/01/2023
0.064516129	0.024042287	0.135150416	22/02/2023	Contact	at least fever and cough	26/01/2023
0.073684211	0.030137219	0.145939849	23/02/2023	Contact	at least fever and cough	27/01/2023
0.070707071	0.028899085	0.140269266	24/02/2023	Contact	at least fever and cough	28/01/2023
0.07	0.028605289	0.138919728	25/02/2023	Contact	at least fever and cough	29/01/2023
0.06122449	0.022797453	0.128507844	26/02/2023	Contact	at least fever and cough	30/01/2023
0.06122449	0.022797453	0.128507844	27/02/2023	Contact	at least fever and cough	31/01/2023
0.07	0.028605289	0.138919728	28/02/2023	Contact	at least fever and cough	1/02/2023
0.072916667	0.029817842	0.144479707	1/03/2023	Contact	at least fever and cough	2/02/2023
0.081632653	0.035903	0.154525051	2/03/2023	Contact	at least fever and cough	3/02/2023
0.085106383	0.037461132	0.1608221	3/03/2023	Contact	at least fever and cough	4/02/2023
0.085106383	0.037461132	0.1608221	4/03/2023	Contact	at least fever and cough	5/02/2023
0.085106383	0.037461132	0.1608221	5/03/2023	Contact	at least fever and cough	6/02/2023
0.085106383	0.037461132	0.1608221	6/03/2023	Contact	at least fever and cough	7/02/2023
0.084210526	0.037059052	0.159200284	7/03/2023	Contact	at least fever and cough	8/02/2023
0.07	0.028605289	0.138919728	8/03/2023	Contact	at least fever and cough	9/02/2023
0.069306931	0.028317408	0.137595881	9/03/2023	Contact	at least fever and cough	10/02/2023
0.076190476	0.03346707	0.144614254	10/03/2023	Contact	at least fever and cough	11/02/2023
0.074766355	0.032830662	0.142011614	11/03/2023	Contact	at least fever and cough	12/02/2023
0.073394495	0.032218012	0.139500889	12/03/2023	Contact	at least fever and cough	13/02/2023
0.073394495	0.032218012	0.139500889	13/03/2023	Contact	at least fever and cough	14/02/2023
0.065420561	0.026704897	0.130153465	14/03/2023	Contact	at least fever and cough	15/02/2023
0.07826087	0.036410208	0.143368253	15/03/2023	Contact	at least fever and cough	16/02/2023
0.086956522	0.042489177	0.154105231	16/03/2023	Contact	at least fever and cough	17/02/2023
0.088495575	0.043255966	0.156728462	17/03/2023	Contact	at least fever and cough	18/02/2023
0.083333333	0.040686129	0.147915429	18/03/2023	Contact	at least fever and cough	19/02/2023
0.080645161	0.039350282	0.143310039	19/03/2023	Contact	at least fever and cough	20/02/2023
0.08	0.039029919	0.142203103	20/03/2023	Contact	at least fever and cough	21/02/2023
0.084615385	0.042997994	0.146356552	21/03/2023	Contact	at least fever and cough	22/02/2023
0.087301587	0.044388761	0.150837921	22/03/2023	Contact	at least fever and cough	23/02/2023
0.088709677	0.045118449	0.153182979	23/03/2023	Contact	at least fever and cough	24/02/2023
0.096774194	0.051011274	0.162943772	24/03/2023	Contact	at least fever and cough	25/02/2023
0.10483871	0.057014855	0.17260402	25/03/2023	Contact	at least fever and cough	26/02/2023
0.104	0.056548857	0.171276188	26/03/2023	Contact	at least fever and cough	27/02/2023
0.104	0.056548857	0.171276188	27/03/2023	Contact	at least fever and cough	28/02/2023
0.095238095	0.050185216	0.16045261	28/03/2023	Contact	at least fever and cough	1/03/2023
0.095588235	0.051884346	0.157911472	29/03/2023	Contact	at least fever and cough	2/03/2023
0.090909091	0.047860183	0.153415533	30/03/2023	Contact	at least fever and cough	3/03/2023
0.086956522	0.045741112	0.146969067	31/03/2023	Contact	at least fever and cough	4/03/2023
0.085714286	0.045075861	0.144938835	1/04/2023	Contact	at least fever and cough	5/03/2023
0.085714286	0.045075861	0.144938835	2/04/2023	Contact	at least fever and cough	6/03/2023
0.085714286	0.045075861	0.144938835	3/04/2023	Contact	at least fever and cough	7/03/2023
0.088888889	0.046776652	0.150123214	4/04/2023	Contact	at least fever and cough	8/03/2023
0.095588235	0.051884346	0.157911472	5/04/2023	Contact	at least fever and cough	9/03/2023
0.109489051	0.062589845	0.174150002	6/04/2023	Contact	at least fever and cough	10/03/2023
0.118881119	0.070800218	0.183506617	7/04/2023	Contact	at least fever and cough	11/03/2023
0.120567376	0.071827851	0.18601067	8/04/2023	Contact	at least fever and cough	12/03/2023
0.120567376	0.071827851	0.18601067	9/04/2023	Contact	at least fever and cough	13/03/2023
0.120567376	0.071827851	0.18601067	10/04/2023	Contact	at least fever and cough	14/03/2023
0.165517241	0.109022882	0.236192329	11/04/2023	Contact	at least fever and cough	15/03/2023
0.167832168	0.110592768	0.239350384	12/04/2023	Contact	at least fever and cough	16/03/2023
0.165517241	0.109022882	0.236192329	13/04/2023	Contact	at least fever and cough	17/03/2023
0.159722222	0.104026342	0.229960455	14/04/2023	Contact	at least fever and cough	18/03/2023
0.161971831	0.105533812	0.233058725	15/04/2023	Contact	at least fever and cough	19/03/2023
0.165467626	0.107878853	0.237865421	16/04/2023	Contact	at least fever and cough	20/03/2023
0.166666667	0.108683893	0.239511882	17/04/2023	Contact	at least fever and cough	21/03/2023
0.183098592	0.123230577	0.256657333	18/04/2023	Contact	at least fever and cough	22/03/2023
0.183006536	0.125185894	0.253517514	19/04/2023	Contact	at least fever and cough	23/03/2023
0.17721519	0.121106639	0.245838069	20/04/2023	Contact	at least fever and cough	24/03/2023
0.176100629	0.120322523	0.244357505	21/04/2023	Contact	at least fever and cough	25/03/2023
0.175	0.119548508	0.242894615	22/04/2023	Contact	at least fever and cough	26/03/2023
0.173913043	0.1187844	0.241449086	23/04/2023	Contact	at least fever and cough	27/03/2023
0.173913043	0.1187844	0.241449086	24/04/2023	Contact	at least fever and cough	28/03/2023
0.183006536	0.125185894	0.253517514	25/04/2023	Contact	at least fever and cough	29/03/2023
0.173913043	0.1187844	0.241449086	26/04/2023	Contact	at least fever and cough	30/03/2023
0.169590643	0.116616714	0.234393152	27/04/2023	Contact	at least fever and cough	31/03/2023
0.177142857	0.123647159	0.241915649	28/04/2023	Contact	at least fever and cough	1/04/2023
0.177142857	0.123647159	0.241915649	29/04/2023	Contact	at least fever and cough	2/04/2023
0.177142857	0.123647159	0.241915649	30/04/2023	Contact	at least fever and cough	3/04/2023
0.177142857	0.123647159	0.241915649	1/05/2023	Contact	at least fever and cough	4/04/2023
0.178571429	0.123843543	0.245002098	2/05/2023	Contact	at least fever and cough	5/04/2023
0.182389937	0.125683092	0.25132313	3/05/2023	Contact	at least fever and cough	6/04/2023
0.176470588	0.119633785	0.246270648	4/05/2023	Contact	at least fever and cough	7/04/2023
0.167832168	0.110592768	0.239350384	5/05/2023	Contact	at least fever and cough	8/04/2023
0.169014085	0.111394808	0.240961197	6/05/2023	Contact	at least fever and cough	9/04/2023
0.171428571	0.113034345	0.244248547	7/05/2023	Contact	at least fever and cough	10/04/2023
0.171428571	0.113034345	0.244248547	8/05/2023	Contact	at least fever and cough	11/04/2023
0.1328125	0.079310954	0.204110802	9/05/2023	Contact	at least fever and cough	12/04/2023
0.142857143	0.088253994	0.21406762	10/05/2023	Contact	at least fever and cough	13/04/2023
0.168918919	0.112399348	0.239177164	11/05/2023	Contact	at least fever and cough	14/04/2023
0.181208054	0.122944351	0.25258709	12/05/2023	Contact	at least fever and cough	15/04/2023
0.177631579	0.120444577	0.247820049	13/05/2023	Contact	at least fever and cough	16/04/2023
0.183006536	0.125185894	0.253517514	14/05/2023	Contact	at least fever and cough	17/04/2023
0.181818182	0.124348176	0.251943605	15/05/2023	Contact	at least fever and cough	18/04/2023
0.175675676	0.11808351	0.246712992	16/05/2023	Contact	at least fever and cough	19/04/2023
0.171232877	0.113984921	0.242309732	17/05/2023	Contact	at least fever and cough	20/04/2023
0.167785235	0.111623009	0.23764097	18/05/2023	Contact	at least fever and cough	21/04/2023
0.171052632	0.11488481	0.240499507	19/05/2023	Contact	at least fever and cough	22/04/2023
0.165562914	0.1101021	0.234626865	20/05/2023	Contact	at least fever and cough	23/04/2023
0.177631579	0.120444577	0.247820049	21/05/2023	Contact	at least fever and cough	24/04/2023
0.177631579	0.120444577	0.247820049	22/05/2023	Contact	at least fever and cough	25/04/2023
0.177514793	0.123089533	0.243611987	23/05/2023	Contact	at least fever and cough	26/04/2023
0.185628743	0.129747892	0.253015208	24/05/2023	Contact	at least fever and cough	27/04/2023
0.191082803	0.132792349	0.261406723	25/05/2023	Contact	at least fever and cough	28/04/2023
0.198795181	0.140968845	0.267696267	26/05/2023	Contact	at least fever and cough	29/04/2023
0.201183432	0.143531617	0.26962057	27/05/2023	Contact	at least fever and cough	30/04/2023
0.198830409	0.141800306	0.266603812	28/05/2023	Contact	at least fever and cough	1/05/2023
0.198830409	0.141800306	0.266603812	29/05/2023	Contact	at least fever and cough	2/05/2023
0.187845304	0.133735436	0.252476018	30/05/2023	Contact	at least fever and cough	3/05/2023
0.175257732	0.124529682	0.236198526	31/05/2023	Contact	at least fever and cough	4/05/2023
0.173469388	0.12322485	0.233878286	1/06/2023	Contact	at least fever and cough	5/05/2023
0.17	0.120695623	0.2293716	2/06/2023	Contact	at least fever and cough	6/05/2023
0.164251208	0.116510891	0.221888283	3/06/2023	Contact	at least fever and cough	7/05/2023
0.165876777	0.118341646	0.223068108	4/06/2023	Contact	at least fever and cough	8/05/2023
0.165876777	0.118341646	0.223068108	5/06/2023	Contact	at least fever and cough	9/05/2023
0.156779661	0.112852849	0.209565332	6/06/2023	Contact	at least fever and cough	10/05/2023
0.152838428	0.108824496	0.206097817	7/06/2023	Contact	at least fever and cough	11/05/2023
0.133027523	0.090933412	0.185432523	8/06/2023	Contact	at least fever and cough	12/05/2023
0.130434783	0.089763397	0.180941022	9/06/2023	Contact	at least fever and cough	13/05/2023
0.137168142	0.095138844	0.189015858	10/06/2023	Contact	at least fever and cough	14/05/2023
0.133928571	0.092218719	0.185640714	11/06/2023	Contact	at least fever and cough	15/05/2023
0.134529148	0.092641067	0.186447799	12/06/2023	Contact	at least fever and cough	16/05/2023
0.127962085	0.08604915	0.180693691	13/06/2023	Contact	at least fever and cough	17/05/2023
0.148837209	0.104085469	0.203569352	14/06/2023	Contact	at least fever and cough	18/05/2023
0.152777778	0.107558128	0.207813233	15/06/2023	Contact	at least fever and cough	19/05/2023
0.146919431	0.102058554	0.202012736	16/06/2023	Contact	at least fever and cough	20/05/2023
0.147619048	0.102555861	0.202942921	17/06/2023	Contact	at least fever and cough	21/05/2023
0.138755981	0.094936528	0.193161467	18/06/2023	Contact	at least fever and cough	22/05/2023
0.138755981	0.094936528	0.193161467	19/06/2023	Contact	at least fever and cough	23/05/2023
0.138755981	0.094936528	0.193161467	20/06/2023	Contact	at least fever and cough	24/05/2023
0.131707317	0.088622231	0.185814827	21/06/2023	Contact	at least fever and cough	25/05/2023
0.132352941	0.089066123	0.186696661	22/06/2023	Contact	at least fever and cough	26/05/2023
0.113989637	0.072831445	0.167484528	23/06/2023	Contact	at least fever and cough	27/05/2023
0.112299465	0.070874113	0.166528732	24/06/2023	Contact	at least fever and cough	28/05/2023
0.113513514	0.071655849	0.168272483	25/06/2023	Contact	at least fever and cough	29/05/2023
0.113513514	0.071655849	0.168272483	26/06/2023	Contact	at least fever and cough	30/05/2023
0.127962085	0.08604915	0.180693691	27/06/2023	Contact	at least fever and cough	31/05/2023
0.131067961	0.088182744	0.184941272	28/06/2023	Contact	at least fever and cough	1/06/2023
0.129807692	0.087316726	0.183218536	29/06/2023	Contact	at least fever and cough	2/06/2023
0.132075472	0.089589519	0.185200291	30/06/2023	Contact	at least fever and cough	3/06/2023
0.138755981	0.094936528	0.193161467	1/07/2023	Contact	at least fever and cough	4/06/2023
0.136585366	0.092716665	0.191320491	2/07/2023	Contact	at least fever and cough	5/06/2023
0.136585366	0.092716665	0.191320491	3/07/2023	Contact	at least fever and cough	6/06/2023
0.134020619	0.089450119	0.190174932	4/07/2023	Contact	at least fever and cough	7/06/2023
0.137755102	0.092784151	0.194063998	5/07/2023	Contact	at least fever and cough	8/06/2023
0.139175258	0.093762708	0.195997426	6/07/2023	Contact	at least fever and cough	9/06/2023
0.134408602	0.088907462	0.191989885	7/07/2023	Contact	at least fever and cough	10/06/2023
0.131868132	0.08635165	0.189828702	8/07/2023	Contact	at least fever and cough	11/06/2023
0.12972973	0.08492011	0.186853393	9/07/2023	Contact	at least fever and cough	12/06/2023
0.12972973	0.08492011	0.186853393	10/07/2023	Contact	at least fever and cough	13/06/2023
0.124378109	0.082133014	0.178111135	11/07/2023	Contact	at least fever and cough	14/06/2023
0.098445596	0.060317424	0.149462727	12/07/2023	Contact	at least fever and cough	15/06/2023
0.095238095	0.057425515	0.146338633	13/07/2023	Contact	at least fever and cough	16/06/2023
0.096446701	0.059071074	0.146513423	14/07/2023	Contact	at least fever and cough	17/06/2023
0.095477387	0.058467024	0.145081949	15/07/2023	Contact	at least fever and cough	18/06/2023
0.096446701	0.059071074	0.146513423	16/07/2023	Contact	at least fever and cough	19/06/2023
0.096446701	0.059071074	0.146513423	17/07/2023	Contact	at least fever and cough	20/06/2023
0.088888889	0.051663475	0.140336216	18/07/2023	Contact	at least fever and cough	21/06/2023
0.096385542	0.056101983	0.151803451	19/07/2023	Contact	at least fever and cough	22/06/2023
0.097560976	0.056799111	0.153596232	20/07/2023	Contact	at least fever and cough	23/06/2023
0.103225806	0.060163382	0.162216427	21/07/2023	Contact	at least fever and cough	24/06/2023
0.103225806	0.060163382	0.162216427	22/07/2023	Contact	at least fever and cough	25/06/2023
0.103225806	0.060163382	0.162216427	23/07/2023	Contact	at least fever and cough	26/06/2023
0.103225806	0.060163382	0.162216427	24/07/2023	Contact	at least fever and cough	27/06/2023
0.084033613	0.041034388	0.149113341	25/07/2023	Contact	at least fever and cough	28/06/2023
0.09009009	0.04405095	0.159442409	26/07/2023	Contact	at least fever and cough	29/06/2023
0.093457944	0.045731962	0.165161917	27/07/2023	Contact	at least fever and cough	30/06/2023
0.090909091	0.04241647	0.165568976	28/07/2023	Contact	at least fever and cough	1/07/2023
0.084210526	0.037059052	0.159200284	29/07/2023	Contact	at least fever and cough	2/07/2023
0.084210526	0.037059052	0.159200284	30/07/2023	Contact	at least fever and cough	3/07/2023
0.084210526	0.037059052	0.159200284	31/07/2023	Contact	at least fever and cough	4/07/2023
0.096774194	0.045213617	0.175772571	1/08/2023	Contact	at least fever and cough	5/07/2023
0.097087379	0.047546418	0.17130628	2/08/2023	Contact	at least fever and cough	6/07/2023
0.130841121	0.073416629	0.209776447	3/08/2023	Contact	at least fever and cough	7/07/2023
0.134615385	0.075593559	0.215537371	4/08/2023	Contact	at least fever and cough	8/07/2023
0.132075472	0.074128195	0.211662322	5/08/2023	Contact	at least fever and cough	9/07/2023
0.132075472	0.074128195	0.211662322	6/08/2023	Contact	at least fever and cough	10/07/2023
0.132075472	0.074128195	0.211662322	7/08/2023	Contact	at least fever and cough	11/07/2023
0.142857143	0.080359513	0.228060497	8/08/2023	Contact	at least fever and cough	12/07/2023
0.157894737	0.091152577	0.247018259	9/08/2023	Contact	at least fever and cough	13/07/2023
0.156862745	0.092402465	0.242201136	10/08/2023	Contact	at least fever and cough	14/07/2023
0.157894737	0.091152577	0.247018259	11/08/2023	Contact	at least fever and cough	15/07/2023
0.15625	0.090172483	0.244584115	12/08/2023	Contact	at least fever and cough	16/07/2023
0.153061224	0.088274259	0.239856462	13/08/2023	Contact	at least fever and cough	17/07/2023
0.153061224	0.088274259	0.239856462	14/08/2023	Contact	at least fever and cough	18/07/2023
0.154545455	0.092683253	0.235872603	15/08/2023	Contact	at least fever and cough	19/07/2023
0.156521739	0.095483478	0.236046036	16/08/2023	Contact	at least fever and cough	20/07/2023
0.16	0.100557376	0.236234742	17/08/2023	Contact	at least fever and cough	21/07/2023
0.169230769	0.109200527	0.244931127	18/08/2023	Contact	at least fever and cough	22/07/2023
0.164179104	0.105843507	0.237951272	19/08/2023	Contact	at least fever and cough	23/07/2023
0.158273381	0.101927039	0.229765097	20/08/2023	Contact	at least fever and cough	24/07/2023
0.157142857	0.101178307	0.228194804	21/08/2023	Contact	at least fever and cough	25/07/2023
0.171232877	0.113984921	0.242309732	22/08/2023	Contact	at least fever and cough	26/07/2023
0.168831169	0.113349652	0.237508334	23/08/2023	Contact	at least fever and cough	27/07/2023
0.164705882	0.112323518	0.229172287	24/08/2023	Contact	at least fever and cough	28/07/2023
0.153846154	0.106270106	0.212283721	25/08/2023	Contact	at least fever and cough	29/07/2023
0.152284264	0.105164881	0.210203644	26/08/2023	Contact	at least fever and cough	30/07/2023
0.155	0.1078094	0.212737643	27/08/2023	Contact	at least fever and cough	31/07/2023
0.155	0.1078094	0.212737643	28/08/2023	Contact	at least fever and cough	1/08/2023
0.155440415	0.107398829	0.214405289	29/08/2023	Contact	at least fever and cough	2/08/2023
0.139896373	0.094259774	0.196978634	30/08/2023	Contact	at least fever and cough	3/08/2023
0.136612022	0.090398804	0.195028822	31/08/2023	Contact	at least fever and cough	4/08/2023
0.144385027	0.097356572	0.203078167	1/09/2023	Contact	at least fever and cough	5/08/2023
0.148148148	0.100756016	0.20694935	2/09/2023	Contact	at least fever and cough	6/08/2023
0.14973262	0.101860122	0.209083979	3/09/2023	Contact	at least fever and cough	7/08/2023
0.038461538	0.004692289	0.132128407	18/01/2022	Other	at least fever and cough	11/01/2022
0.032258065	0.003930757	0.111719125	19/01/2022	Other	at least fever and cough	11/01/2022
0.029411765	0.003581961	0.102241012	20/01/2022	Other	at least fever and cough	11/01/2022
0.026666667	0.003245931	0.093031532	21/01/2022	Other	at least fever and cough	11/01/2022
0.024691358	0.003004352	0.086362868	22/01/2022	Other	at least fever and cough	11/01/2022
0.024390244	0.002967542	0.085343225	23/01/2022	Other	at least fever and cough	11/01/2022
0.024390244	0.002967542	0.085343225	24/01/2022	Other	at least fever and cough	11/01/2022
0.023809524	0.002896563	0.083374467	25/01/2022	Other	at least fever and cough	11/01/2022
0.030612245	0.006358026	0.086863009	26/01/2022	Other	at least fever and cough	11/01/2022
0.027522936	0.005712257	0.078330128	27/01/2022	Other	at least fever and cough	11/01/2022
0.026086957	0.005412409	0.074346234	28/01/2022	Other	at least fever and cough	11/01/2022
0.025423729	0.005273988	0.072502432	29/01/2022	Other	at least fever and cough	11/01/2022
0.025210084	0.005229408	0.07190798	30/01/2022	Other	at least fever and cough	11/01/2022
0.025210084	0.005229408	0.07190798	31/01/2022	Other	at least fever and cough	11/01/2022
0.023809524	0.00493727	0.068004864	1/02/2022	Other	at least fever and cough	11/01/2022
0.030769231	0.008445964	0.076907317	2/02/2022	Other	at least fever and cough	11/01/2022
0.029411765	0.008070685	0.073592699	3/02/2022	Other	at least fever and cough	11/01/2022
0.028776978	0.00789528	0.072040237	4/02/2022	Other	at least fever and cough	11/01/2022
0.028368794	0.007782519	0.071041134	5/02/2022	Other	at least fever and cough	11/01/2022
0.027777778	0.00761929	0.069593367	6/02/2022	Other	at least fever and cough	11/01/2022
0.027777778	0.00761929	0.069593367	7/02/2022	Other	at least fever and cough	11/01/2022
0.015037594	0.001826339	0.053264399	8/02/2022	Other	at least fever and cough	12/01/2022
0.016528926	0.002008035	0.058432879	9/02/2022	Other	at least fever and cough	13/01/2022
0.023622047	0.00489818	0.067481589	10/02/2022	Other	at least fever and cough	14/01/2022
0.030534351	0.008381013	0.076334308	11/02/2022	Other	at least fever and cough	15/01/2022
0.031007752	0.008511931	0.07748899	12/02/2022	Other	at least fever and cough	16/01/2022
0.031496063	0.008647004	0.078679127	13/02/2022	Other	at least fever and cough	17/01/2022
0.031496063	0.008647004	0.078679127	14/02/2022	Other	at least fever and cough	18/01/2022
0.032	0.008786433	0.079906378	15/02/2022	Other	at least fever and cough	19/01/2022
0.042016807	0.013781395	0.09533093	16/02/2022	Other	at least fever and cough	20/01/2022
0.043478261	0.014265831	0.098549724	17/02/2022	Other	at least fever and cough	21/01/2022
0.045454545	0.014921474	0.102892134	18/02/2022	Other	at least fever and cough	22/01/2022
0.048076923	0.015792448	0.10863596	19/02/2022	Other	at least fever and cough	23/01/2022
0.048076923	0.015792448	0.10863596	20/02/2022	Other	at least fever and cough	24/01/2022
0.048076923	0.015792448	0.10863596	21/02/2022	Other	at least fever and cough	25/01/2022
0.046728972	0.015344611	0.10568612	22/02/2022	Other	at least fever and cough	26/01/2022
0.039215686	0.010786651	0.097370962	23/02/2022	Other	at least fever and cough	27/01/2022
0.043478261	0.011971594	0.107593451	24/02/2022	Other	at least fever and cough	28/01/2022
0.046511628	0.012816352	0.114825498	25/02/2022	Other	at least fever and cough	29/01/2022
0.047619048	0.013125072	0.117456971	26/02/2022	Other	at least fever and cough	30/01/2022
0.048192771	0.013285078	0.118818417	27/02/2022	Other	at least fever and cough	31/01/2022
0.048192771	0.013285078	0.118818417	28/02/2022	Other	at least fever and cough	1/02/2022
0.045454545	0.012521823	0.112309249	1/03/2022	Other	at least fever and cough	2/02/2022
0.031578947	0.006560292	0.089522498	2/03/2022	Other	at least fever and cough	3/02/2022
0.031914894	0.006630604	0.090445536	3/03/2022	Other	at least fever and cough	4/02/2022
0.031914894	0.006630604	0.090445536	4/03/2022	Other	at least fever and cough	5/02/2022
0.031914894	0.006630604	0.090445536	5/03/2022	Other	at least fever and cough	6/02/2022
0.032608696	0.00677585	0.092349882	6/03/2022	Other	at least fever and cough	7/02/2022
0.032258065	0.006702441	0.091387795	7/03/2022	Other	at least fever and cough	8/02/2022
0.030612245	0.006358026	0.086863009	8/03/2022	Other	at least fever and cough	9/02/2022
0.029411765	0.006106974	0.083553342	9/03/2022	Other	at least fever and cough	10/02/2022
0.021505376	0.002615095	0.075532972	10/03/2022	Other	at least fever and cough	11/02/2022
0.011904762	0.000301357	0.064551968	11/03/2022	Other	at least fever and cough	12/02/2022
0.012048193	0.000304987	0.065308374	12/03/2022	Other	at least fever and cough	13/02/2022
0.011764706	0.000297812	0.063812879	13/03/2022	Other	at least fever and cough	14/02/2022
0.011627907	0.00029435	0.063090516	14/03/2022	Other	at least fever and cough	15/02/2022
0.011764706	0.000297812	0.063812879	15/03/2022	Other	at least fever and cough	16/02/2022
0	0	0.041514566	16/03/2022	Other	at least fever and cough	17/02/2022
0	0	0.040600858	17/03/2022	Other	at least fever and cough	18/02/2022
0	0	0.038888999	18/03/2022	Other	at least fever and cough	19/02/2022
0	0	0.034202167	19/03/2022	Other	at least fever and cough	20/02/2022
0	0	0.034202167	20/03/2022	Other	at least fever and cough	21/02/2022
0	0	0.034202167	21/03/2022	Other	at least fever and cough	22/02/2022
0.008403361	0.000212732	0.045931	22/03/2022	Other	at least fever and cough	23/02/2022
0.016	0.001943582	0.05660212	23/03/2022	Other	at least fever and cough	24/02/2022
0.015267176	0.001854303	0.054061381	24/03/2022	Other	at least fever and cough	25/02/2022
0.013986014	0.001698282	0.04960771	25/03/2022	Other	at least fever and cough	26/02/2022
0.019480519	0.00403551	0.055872983	26/03/2022	Other	at least fever and cough	27/02/2022
0.019480519	0.00403551	0.055872983	27/03/2022	Other	at least fever and cough	28/02/2022
0.019480519	0.00403551	0.055872983	28/03/2022	Other	at least fever and cough	1/03/2022
0.030674847	0.010033585	0.070130353	29/03/2022	Other	at least fever and cough	2/03/2022
0.029239766	0.009560857	0.066913853	30/03/2022	Other	at least fever and cough	3/03/2022
0.028409091	0.009287377	0.065049157	31/03/2022	Other	at least fever and cough	4/03/2022
0.027932961	0.009130671	0.063979392	1/04/2022	Other	at least fever and cough	5/03/2022
0.027624309	0.009029107	0.063285546	2/04/2022	Other	at least fever and cough	6/03/2022
0.027472527	0.008979167	0.062944234	3/04/2022	Other	at least fever and cough	7/03/2022
0.027624309	0.009029107	0.063285546	4/04/2022	Other	at least fever and cough	8/03/2022
0.026737968	0.008737532	0.061291439	5/04/2022	Other	at least fever and cough	9/03/2022
0.024875622	0.008125295	0.057093669	6/04/2022	Other	at least fever and cough	10/03/2022
0.023923445	0.007812485	0.054943339	7/04/2022	Other	at least fever and cough	11/03/2022
0.023148148	0.00755789	0.05319041	8/04/2022	Other	at least fever and cough	12/03/2022
0.02293578	0.007488168	0.052709929	9/04/2022	Other	at least fever and cough	13/03/2022
0.02283105	0.007453788	0.052472928	10/04/2022	Other	at least fever and cough	14/03/2022
0.02293578	0.007488168	0.052709929	11/04/2022	Other	at least fever and cough	15/03/2022
0.02283105	0.007453788	0.052472928	12/04/2022	Other	at least fever and cough	16/03/2022
0.030973451	0.012541836	0.062773184	13/04/2022	Other	at least fever and cough	17/03/2022
0.030973451	0.012541836	0.062773184	14/04/2022	Other	at least fever and cough	18/03/2022
0.030701754	0.012431037	0.062231585	15/04/2022	Other	at least fever and cough	19/03/2022
0.031531532	0.012769467	0.063885157	16/04/2022	Other	at least fever and cough	20/03/2022
0.030837004	0.01248619	0.062501211	17/04/2022	Other	at least fever and cough	21/03/2022
0.030837004	0.01248619	0.062501211	18/04/2022	Other	at least fever and cough	22/03/2022
0.03125	0.012654628	0.063324291	19/04/2022	Other	at least fever and cough	23/03/2022
0.036697248	0.015974092	0.071025119	20/04/2022	Other	at least fever and cough	24/03/2022
0.041284404	0.019048923	0.076921496	21/04/2022	Other	at least fever and cough	25/03/2022
0.042056075	0.019408292	0.078331764	22/04/2022	Other	at least fever and cough	26/03/2022
0.038277512	0.016667942	0.074026187	23/04/2022	Other	at least fever and cough	27/03/2022
0.037383178	0.016275203	0.072328344	24/04/2022	Other	at least fever and cough	28/03/2022
0.037037037	0.016123242	0.071670809	25/04/2022	Other	at least fever and cough	29/03/2022
0.03652968	0.015900547	0.070706616	26/04/2022	Other	at least fever and cough	30/03/2022
0.038277512	0.016667942	0.074026187	27/04/2022	Other	at least fever and cough	31/03/2022
0.03902439	0.01699605	0.075442933	28/04/2022	Other	at least fever and cough	1/04/2022
0.03960396	0.017250735	0.076541587	29/04/2022	Other	at least fever and cough	2/04/2022
0.039408867	0.017164996	0.076171832	30/04/2022	Other	at least fever and cough	3/04/2022
0.047169811	0.022848417	0.085034178	1/05/2022	Other	at least fever and cough	4/04/2022
0.046296296	0.022421062	0.083490537	2/05/2022	Other	at least fever and cough	5/04/2022
0.048543689	0.023520896	0.087459672	3/05/2022	Other	at least fever and cough	6/04/2022
0.047169811	0.022848417	0.085034178	4/05/2022	Other	at least fever and cough	7/04/2022
0.046296296	0.022421062	0.083490537	5/05/2022	Other	at least fever and cough	8/04/2022
0.04587156	0.022213325	0.082739537	6/05/2022	Other	at least fever and cough	9/04/2022
0.04587156	0.022213325	0.082739537	7/05/2022	Other	at least fever and cough	10/04/2022
0.046728972	0.022632722	0.08425529	8/05/2022	Other	at least fever and cough	11/04/2022
0.046728972	0.022632722	0.08425529	9/05/2022	Other	at least fever and cough	12/04/2022
0.0456621	0.022110893	0.082369078	10/05/2022	Other	at least fever and cough	13/04/2022
0.03652968	0.015900547	0.070706616	11/05/2022	Other	at least fever and cough	14/04/2022
0.03539823	0.015404104	0.068554625	12/05/2022	Other	at least fever and cough	15/04/2022
0.034782609	0.015134098	0.06738271	13/05/2022	Other	at least fever and cough	16/04/2022
0.03930131	0.01812596	0.073292671	14/05/2022	Other	at least fever and cough	17/04/2022
0.039473684	0.018206153	0.07360836	15/05/2022	Other	at least fever and cough	18/04/2022
0.039473684	0.018206153	0.07360836	16/05/2022	Other	at least fever and cough	19/04/2022
0.038297872	0.017659254	0.071453965	17/05/2022	Other	at least fever and cough	20/04/2022
0.034482759	0.015002613	0.066811647	18/05/2022	Other	at least fever and cough	21/04/2022
0.030434783	0.012322178	0.06169925	19/05/2022	Other	at least fever and cough	22/04/2022
0.034782609	0.015134098	0.06738271	20/05/2022	Other	at least fever and cough	23/04/2022
0.038961039	0.017967674	0.072669347	21/05/2022	Other	at least fever and cough	24/04/2022
0.038793103	0.017889563	0.072361643	22/05/2022	Other	at least fever and cough	25/04/2022
0.039130435	0.01804647	0.072979679	23/05/2022	Other	at least fever and cough	26/04/2022
0.034482759	0.015002613	0.066811647	24/05/2022	Other	at least fever and cough	27/04/2022
0.038626609	0.017812129	0.072056533	25/05/2022	Other	at least fever and cough	28/04/2022
0.038135593	0.017583797	0.071156444	26/05/2022	Other	at least fever and cough	29/04/2022
0.040983607	0.019825408	0.074076962	27/05/2022	Other	at least fever and cough	30/04/2022
0.040650407	0.019662814	0.073485121	28/05/2022	Other	at least fever and cough	1/05/2022
0.032258065	0.014027644	0.062569404	29/05/2022	Other	at least fever and cough	2/05/2022
0.032786885	0.01425931	0.063578656	30/05/2022	Other	at least fever and cough	3/05/2022
0.030188679	0.013121624	0.058614899	31/05/2022	Other	at least fever and cough	4/05/2022
0.03125	0.013586186	0.060644051	1/06/2022	Other	at least fever and cough	5/05/2022
0.034749035	0.016010336	0.064937378	2/06/2022	Other	at least fever and cough	6/05/2022
0.034351145	0.015825624	0.06420542	3/06/2022	Other	at least fever and cough	7/05/2022
0.034351145	0.015825624	0.06420542	4/06/2022	Other	at least fever and cough	8/05/2022
0.034220532	0.015764997	0.063965086	5/06/2022	Other	at least fever and cough	9/05/2022
0.033962264	0.015645126	0.063489775	6/06/2022	Other	at least fever and cough	10/05/2022
0.032967033	0.015183333	0.061657118	7/06/2022	Other	at least fever and cough	11/05/2022
0.040441176	0.020358163	0.071207	8/06/2022	Other	at least fever and cough	12/05/2022
0.044117647	0.023000933	0.075795977	9/06/2022	Other	at least fever and cough	13/05/2022
0.045627376	0.023795416	0.078344882	10/06/2022	Other	at least fever and cough	14/05/2022
0.041353383	0.020821359	0.072786599	11/06/2022	Other	at least fever and cough	15/05/2022
0.041666667	0.020980477	0.073328818	12/06/2022	Other	at least fever and cough	16/05/2022
0.041666667	0.020980477	0.073328818	13/06/2022	Other	at least fever and cough	17/05/2022
0.037593985	0.018172448	0.06804825	14/06/2022	Other	at least fever and cough	18/05/2022
0.043478261	0.022664611	0.074715595	15/06/2022	Other	at least fever and cough	19/05/2022
0.043010753	0.022418754	0.073925301	16/06/2022	Other	at least fever and cough	20/05/2022
0.039568345	0.019915129	0.069694488	17/06/2022	Other	at least fever and cough	21/05/2022
0.039711191	0.019987624	0.069942096	18/06/2022	Other	at least fever and cough	22/05/2022
0.04029304	0.02028296	0.070950373	19/06/2022	Other	at least fever and cough	23/05/2022
0.04029304	0.02028296	0.070950373	20/06/2022	Other	at least fever and cough	24/05/2022
0.041198502	0.020742701	0.072518485	21/06/2022	Other	at least fever and cough	25/05/2022
0.04029304	0.02028296	0.070950373	22/06/2022	Other	at least fever and cough	26/05/2022
0.039855072	0.020060649	0.07019147	23/06/2022	Other	at least fever and cough	27/05/2022
0.040892193	0.020587156	0.071988138	24/06/2022	Other	at least fever and cough	28/05/2022
0.041509434	0.020900615	0.073056703	25/06/2022	Other	at least fever and cough	29/05/2022
0.043478261	0.021901013	0.076461547	26/06/2022	Other	at least fever and cough	30/05/2022
0.043478261	0.021901013	0.076461547	27/06/2022	Other	at least fever and cough	31/05/2022
0.0472103	0.023799628	0.082900683	28/06/2022	Other	at least fever and cough	1/06/2022
0.063241107	0.036576481	0.100669697	29/06/2022	Other	at least fever and cough	2/06/2022
0.065306122	0.037785649	0.103888277	30/06/2022	Other	at least fever and cough	3/06/2022
0.071428571	0.04215779	0.111902339	1/07/2022	Other	at least fever and cough	4/06/2022
0.072033898	0.042519878	0.112829562	2/07/2022	Other	at least fever and cough	5/06/2022
0.072340426	0.042703265	0.113298955	3/07/2022	Other	at least fever and cough	6/06/2022
0.072961373	0.043074827	0.114249551	4/07/2022	Other	at least fever and cough	7/06/2022
0.068273092	0.040271628	0.107063104	5/07/2022	Other	at least fever and cough	8/06/2022
0.063241107	0.036576481	0.100669697	6/07/2022	Other	at least fever and cough	9/06/2022
0.061728395	0.03495714	0.099768623	7/07/2022	Other	at least fever and cough	10/06/2022
0.061983471	0.035103327	0.1001724	8/07/2022	Other	at least fever and cough	11/06/2022
0.064102564	0.036318371	0.103524155	9/07/2022	Other	at least fever and cough	12/06/2022
0.064935065	0.036795987	0.104839594	10/07/2022	Other	at least fever and cough	13/06/2022
0.064935065	0.036795987	0.104839594	11/07/2022	Other	at least fever and cough	14/06/2022
0.07239819	0.041945757	0.114909013	12/07/2022	Other	at least fever and cough	15/06/2022
0.058333333	0.032254873	0.095937362	13/07/2022	Other	at least fever and cough	16/06/2022
0.058577406	0.032391394	0.096330633	14/07/2022	Other	at least fever and cough	17/06/2022
0.056	0.030950405	0.092174266	15/07/2022	Other	at least fever and cough	18/06/2022
0.053061224	0.028551916	0.08902723	16/07/2022	Other	at least fever and cough	19/06/2022
0.053278689	0.028670189	0.089385062	17/07/2022	Other	at least fever and cough	20/06/2022
0.053278689	0.028670189	0.089385062	18/07/2022	Other	at least fever and cough	21/06/2022
0.052845528	0.028434614	0.08867225	19/07/2022	Other	at least fever and cough	22/06/2022
0.053941909	0.029030963	0.090476021	20/07/2022	Other	at least fever and cough	23/06/2022
0.056034483	0.030169906	0.093914684	21/07/2022	Other	at least fever and cough	24/06/2022
0.049180328	0.025667095	0.084331685	22/07/2022	Other	at least fever and cough	25/06/2022
0.049180328	0.025667095	0.084331685	23/07/2022	Other	at least fever and cough	26/06/2022
0.048979592	0.025561274	0.083993878	24/07/2022	Other	at least fever and cough	27/06/2022
0.048979592	0.025561274	0.083993878	25/07/2022	Other	at least fever and cough	28/06/2022
0.048327138	0.025979757	0.081223164	26/07/2022	Other	at least fever and cough	29/06/2022
0.032520325	0.014142528	0.063069994	27/07/2022	Other	at least fever and cough	30/06/2022
0.028455285	0.011515455	0.057747375	28/07/2022	Other	at least fever and cough	1/07/2022
0.023166023	0.00854789	0.04973812	29/07/2022	Other	at least fever and cough	2/07/2022
0.022556391	0.008321747	0.048446698	30/07/2022	Other	at least fever and cough	3/07/2022
0.02238806	0.008259315	0.048089945	31/07/2022	Other	at least fever and cough	4/07/2022
0.02238806	0.008259315	0.048089945	1/08/2022	Other	at least fever and cough	5/07/2022
0.024691358	0.009114002	0.05296521	2/08/2022	Other	at least fever and cough	6/07/2022
0.020661157	0.006741847	0.04755494	3/08/2022	Other	at least fever and cough	7/07/2022
0.019920319	0.006498949	0.045872545	4/08/2022	Other	at least fever and cough	8/07/2022
0.019230769	0.006272945	0.04430511	5/08/2022	Other	at least fever and cough	9/07/2022
0.018939394	0.006177468	0.043642336	6/08/2022	Other	at least fever and cough	10/07/2022
0.018939394	0.006177468	0.043642336	7/08/2022	Other	at least fever and cough	11/07/2022
0.018939394	0.006177468	0.043642336	8/08/2022	Other	at least fever and cough	12/07/2022
0.023346304	0.008614778	0.050119839	9/08/2022	Other	at least fever and cough	13/07/2022
0.020920502	0.006826899	0.048143497	10/08/2022	Other	at least fever and cough	14/07/2022
0.021097046	0.006884802	0.048544028	11/08/2022	Other	at least fever and cough	15/07/2022
0.025210084	0.009306616	0.054061317	12/08/2022	Other	at least fever and cough	16/07/2022
0.024489796	0.009039171	0.052539111	13/08/2022	Other	at least fever and cough	17/07/2022
0.023904382	0.008821873	0.051300973	14/08/2022	Other	at least fever and cough	18/07/2022
0.023904382	0.008821873	0.051300973	15/08/2022	Other	at least fever and cough	19/07/2022
0.021008403	0.006855728	0.048342933	16/08/2022	Other	at least fever and cough	20/07/2022
0.024096386	0.008893136	0.051707151	17/08/2022	Other	at least fever and cough	21/07/2022
0.022727273	0.008385129	0.048808782	18/08/2022	Other	at least fever and cough	22/07/2022
0.023809524	0.008786669	0.051100267	19/08/2022	Other	at least fever and cough	23/07/2022
0.023529412	0.008682721	0.050507461	20/08/2022	Other	at least fever and cough	24/07/2022
0.023346304	0.008614778	0.050119839	21/08/2022	Other	at least fever and cough	25/07/2022
0.023346304	0.008614778	0.050119839	22/08/2022	Other	at least fever and cough	26/07/2022
0.020491803	0.006686313	0.047170497	23/08/2022	Other	at least fever and cough	27/07/2022
0.028225806	0.011421982	0.057288696	24/08/2022	Other	at least fever and cough	28/07/2022
0.032	0.013914612	0.062076697	25/08/2022	Other	at least fever and cough	29/07/2022
0.037974684	0.017508981	0.070861389	26/08/2022	Other	at least fever and cough	30/07/2022
0.038135593	0.017583797	0.071156444	27/08/2022	Other	at least fever and cough	31/07/2022
0.038461538	0.017735362	0.071753984	28/08/2022	Other	at least fever and cough	1/08/2022
0.038461538	0.017735362	0.071753984	29/08/2022	Other	at least fever and cough	2/08/2022
0.041152263	0.019907717	0.074376471	30/08/2022	Other	at least fever and cough	3/08/2022
0.044176707	0.022256107	0.077668113	31/08/2022	Other	at least fever and cough	4/08/2022
0.049586777	0.025881386	0.085015512	1/09/2022	Other	at least fever and cough	5/08/2022
0.051282051	0.026775576	0.087865398	2/09/2022	Other	at least fever and cough	6/08/2022
0.052401747	0.027366516	0.089745639	3/09/2022	Other	at least fever and cough	7/08/2022
0.052401747	0.027366516	0.089745639	4/09/2022	Other	at least fever and cough	8/08/2022
0.052401747	0.027366516	0.089745639	5/09/2022	Other	at least fever and cough	9/08/2022
0.041841004	0.020243906	0.075599118	6/09/2022	Other	at least fever and cough	10/08/2022
0.044642857	0.021612587	0.080565442	7/09/2022	Other	at least fever and cough	11/08/2022
0.045248869	0.021908838	0.081638022	8/09/2022	Other	at least fever and cough	12/08/2022
0.043062201	0.019877033	0.080168998	9/09/2022	Other	at least fever and cough	13/08/2022
0.045	0.020780422	0.083702688	10/09/2022	Other	at least fever and cough	14/08/2022
0.046391753	0.021429731	0.086236714	11/09/2022	Other	at least fever and cough	15/08/2022
0.046391753	0.021429731	0.086236714	12/09/2022	Other	at least fever and cough	16/08/2022
0.046632124	0.021541916	0.086674038	13/09/2022	Other	at least fever and cough	17/08/2022
0.04494382	0.01960046	0.086634135	14/09/2022	Other	at least fever and cough	18/08/2022
0.048192771	0.021032933	0.092748423	15/09/2022	Other	at least fever and cough	19/08/2022
0.054216867	0.025088025	0.100423337	16/09/2022	Other	at least fever and cough	20/08/2022
0.054878049	0.025397722	0.101617297	17/09/2022	Other	at least fever and cough	21/08/2022
0.05625	0.026040638	0.104092409	18/09/2022	Other	at least fever and cough	22/08/2022
0.05625	0.026040638	0.104092409	19/09/2022	Other	at least fever and cough	23/08/2022
0.058823529	0.027247707	0.108726705	20/09/2022	Other	at least fever and cough	24/08/2022
0.058064516	0.026891559	0.107361069	21/09/2022	Other	at least fever and cough	25/08/2022
0.059602649	0.027613416	0.110127506	22/09/2022	Other	at least fever and cough	26/08/2022
0.052631579	0.022993488	0.101069737	23/09/2022	Other	at least fever and cough	27/08/2022
0.053691275	0.023462134	0.103050828	24/09/2022	Other	at least fever and cough	28/08/2022
0.053691275	0.023462134	0.103050828	25/09/2022	Other	at least fever and cough	29/08/2022
0.053691275	0.023462134	0.103050828	26/09/2022	Other	at least fever and cough	30/08/2022
0.048951049	0.019904602	0.098256051	27/09/2022	Other	at least fever and cough	31/08/2022
0.051851852	0.021098487	0.103916338	28/09/2022	Other	at least fever and cough	1/09/2022
0.044444444	0.016482537	0.094225878	29/09/2022	Other	at least fever and cough	2/09/2022
0.04964539	0.020190223	0.09961255	30/09/2022	Other	at least fever and cough	3/09/2022
0.047619048	0.019356938	0.09565089	1/10/2022	Other	at least fever and cough	4/09/2022
0.047297297	0.019224699	0.095021032	2/10/2022	Other	at least fever and cough	5/09/2022
0.047297297	0.019224699	0.095021032	3/10/2022	Other	at least fever and cough	6/09/2022
0.048611111	0.019764801	0.097591554	4/10/2022	Other	at least fever and cough	7/09/2022
0.046052632	0.018713333	0.092582382	5/10/2022	Other	at least fever and cough	8/09/2022
0.044025157	0.017880997	0.088602862	6/10/2022	Other	at least fever and cough	9/09/2022
0.04516129	0.018347314	0.090833948	7/10/2022	Other	at least fever and cough	10/09/2022
0.044871795	0.018228469	0.090265714	8/10/2022	Other	at least fever and cough	11/09/2022
0.04516129	0.018347314	0.090833948	9/10/2022	Other	at least fever and cough	12/09/2022
0.04516129	0.018347314	0.090833948	10/10/2022	Other	at least fever and cough	13/09/2022
0.050632911	0.022110209	0.097327488	11/10/2022	Other	at least fever and cough	14/09/2022
0.043478261	0.017656616	0.087527902	12/10/2022	Other	at least fever and cough	15/09/2022
0.044025157	0.017880997	0.088602862	13/10/2022	Other	at least fever and cough	16/09/2022
0.04375	0.017768098	0.088062103	14/10/2022	Other	at least fever and cough	17/09/2022
0.04375	0.017768098	0.088062103	15/10/2022	Other	at least fever and cough	18/09/2022
0.04375	0.017768098	0.088062103	16/10/2022	Other	at least fever and cough	19/09/2022
0.04375	0.017768098	0.088062103	17/10/2022	Other	at least fever and cough	20/09/2022
0.042944785	0.017437798	0.086478703	18/10/2022	Other	at least fever and cough	21/09/2022
0.032467532	0.010624575	0.074139541	19/10/2022	Other	at least fever and cough	22/09/2022
0.032258065	0.010555494	0.073671589	20/10/2022	Other	at least fever and cough	23/09/2022
0.032051282	0.010487305	0.073209506	21/10/2022	Other	at least fever and cough	24/09/2022
0.032467532	0.010624575	0.074139541	22/10/2022	Other	at least fever and cough	25/09/2022
0.032051282	0.010487305	0.073209506	23/10/2022	Other	at least fever and cough	26/09/2022
0.032051282	0.010487305	0.073209506	24/10/2022	Other	at least fever and cough	27/09/2022
0.04516129	0.018347314	0.090833948	25/10/2022	Other	at least fever and cough	28/09/2022
0.040540541	0.015020711	0.086149146	26/10/2022	Other	at least fever and cough	29/09/2022
0.046979866	0.019094255	0.09439941	27/10/2022	Other	at least fever and cough	30/09/2022
0.040540541	0.015020711	0.086149146	28/10/2022	Other	at least fever and cough	1/10/2022
0.042253521	0.015661802	0.089697815	29/10/2022	Other	at least fever and cough	2/10/2022
0.042553191	0.015774009	0.090317866	30/10/2022	Other	at least fever and cough	3/10/2022
0.042553191	0.015774009	0.090317866	31/10/2022	Other	at least fever and cough	4/10/2022
0.043478261	0.016120491	0.092230514	1/11/2022	Other	at least fever and cough	5/10/2022
0.054421769	0.023785326	0.104415245	2/11/2022	Other	at least fever and cough	6/10/2022
0.057142857	0.024990178	0.109488853	3/11/2022	Other	at least fever and cough	7/10/2022
0.062937063	0.02918001	0.116110982	4/11/2022	Other	at least fever and cough	8/10/2022
0.0625	0.028974532	0.115327756	5/11/2022	Other	at least fever and cough	9/10/2022
0.062068966	0.028771927	0.114555019	6/11/2022	Other	at least fever and cough	10/10/2022
0.062068966	0.028771927	0.114555019	7/11/2022	Other	at least fever and cough	11/10/2022
0.060810811	0.028180768	0.11229767	8/11/2022	Other	at least fever and cough	12/10/2022
0.06993007	0.034041535	0.124843153	9/11/2022	Other	at least fever and cough	13/10/2022
0.067567568	0.032874453	0.120747887	10/11/2022	Other	at least fever and cough	14/10/2022
0.060402685	0.027989078	0.111564847	11/11/2022	Other	at least fever and cough	15/10/2022
0.060402685	0.027989078	0.111564847	12/11/2022	Other	at least fever and cough	16/10/2022
0.060402685	0.027989078	0.111564847	13/11/2022	Other	at least fever and cough	17/10/2022
0.060402685	0.027989078	0.111564847	14/11/2022	Other	at least fever and cough	18/10/2022
0.058064516	0.026891559	0.107361069	15/11/2022	Other	at least fever and cough	19/10/2022
0.057692308	0.026716954	0.106691028	16/11/2022	Other	at least fever and cough	20/10/2022
0.049079755	0.021424379	0.094414198	17/11/2022	Other	at least fever and cough	21/10/2022
0.049382716	0.02155812	0.094982827	18/11/2022	Other	at least fever and cough	22/10/2022
0.049079755	0.021424379	0.094414198	19/11/2022	Other	at least fever and cough	23/10/2022
0.049382716	0.02155812	0.094982827	20/11/2022	Other	at least fever and cough	24/10/2022
0.049382716	0.02155812	0.094982827	21/11/2022	Other	at least fever and cough	25/10/2022
0.044303797	0.017995339	0.0891503	22/11/2022	Other	at least fever and cough	26/10/2022
0.041420118	0.01681272	0.083476727	23/11/2022	Other	at least fever and cough	27/10/2022
0.041176471	0.016712871	0.082996536	24/11/2022	Other	at least fever and cough	28/10/2022
0.042168675	0.017119554	0.084951214	25/11/2022	Other	at least fever and cough	29/10/2022
0.041666667	0.016913769	0.083962505	26/11/2022	Other	at least fever and cough	30/10/2022
0.041176471	0.016712871	0.082996536	27/11/2022	Other	at least fever and cough	31/10/2022
0.041176471	0.016712871	0.082996536	28/11/2022	Other	at least fever and cough	1/11/2022
0.047904192	0.020905611	0.092206144	29/11/2022	Other	at least fever and cough	2/11/2022
0.035502959	0.013138432	0.075670404	30/11/2022	Other	at least fever and cough	3/11/2022
0.039548023	0.016045817	0.079783844	1/12/2022	Other	at least fever and cough	4/11/2022
0.034682081	0.012832144	0.073956838	2/12/2022	Other	at least fever and cough	5/11/2022
0.033898305	0.012539813	0.072319138	3/12/2022	Other	at least fever and cough	6/11/2022
0.033898305	0.012539813	0.072319138	4/12/2022	Other	at least fever and cough	7/11/2022
0.033898305	0.012539813	0.072319138	5/12/2022	Other	at least fever and cough	8/11/2022
0.02994012	0.009791519	0.068484367	6/12/2022	Other	at least fever and cough	9/11/2022
0.023391813	0.006409426	0.058806813	7/12/2022	Other	at least fever and cough	10/11/2022
0.022988506	0.006298304	0.057811171	8/12/2022	Other	at least fever and cough	11/11/2022
0.038674033	0.015688018	0.078057235	9/12/2022	Other	at least fever and cough	12/11/2022
0.037837838	0.01534583	0.076403749	10/12/2022	Other	at least fever and cough	13/11/2022
0.037634409	0.015262602	0.076001262	11/12/2022	Other	at least fever and cough	14/11/2022
0.037634409	0.015262602	0.076001262	12/12/2022	Other	at least fever and cough	15/11/2022
0.037037037	0.015018251	0.07481884	13/12/2022	Other	at least fever and cough	16/11/2022
0.037634409	0.015262602	0.076001262	14/12/2022	Other	at least fever and cough	17/11/2022
0.040229885	0.016325063	0.081129755	15/12/2022	Other	at least fever and cough	18/11/2022
0.04	0.016230907	0.080676102	16/12/2022	Other	at least fever and cough	19/11/2022
0.038461538	0.015601048	0.077637192	17/12/2022	Other	at least fever and cough	20/11/2022
0.037433155	0.015180273	0.075602992	18/12/2022	Other	at least fever and cough	21/11/2022
0.036842105	0.01493853	0.074432831	19/12/2022	Other	at least fever and cough	22/11/2022
0.033333333	0.012329158	0.071137669	20/12/2022	Other	at least fever and cough	23/11/2022
0.036809816	0.013626298	0.078394945	21/12/2022	Other	at least fever and cough	24/11/2022
0.03164557	0.010353537	0.072302508	22/12/2022	Other	at least fever and cough	25/11/2022
0.032467532	0.010624575	0.074139541	23/12/2022	Other	at least fever and cough	26/11/2022
0.032894737	0.010765487	0.075093501	24/12/2022	Other	at least fever and cough	27/11/2022
0.033333333	0.010910186	0.076072323	25/12/2022	Other	at least fever and cough	28/11/2022
0.033333333	0.010910186	0.076072323	26/12/2022	Other	at least fever and cough	29/11/2022
0.027972028	0.007672933	0.070069356	27/12/2022	Other	at least fever and cough	30/11/2022
0.032786885	0.009004217	0.081820726	28/12/2022	Other	at least fever and cough	1/12/2022
0.026785714	0.005558292	0.076286225	29/12/2022	Other	at least fever and cough	2/12/2022
0.027272727	0.005659996	0.07763677	30/12/2022	Other	at least fever and cough	3/12/2022
0.028846154	0.005988739	0.081991276	31/12/2022	Other	at least fever and cough	4/12/2022
0.029126214	0.006047279	0.082764943	1/01/2023	Other	at least fever and cough	5/12/2022
0.029126214	0.006047279	0.082764943	2/01/2023	Other	at least fever and cough	6/12/2022
0.025862069	0.005365468	0.073721305	3/01/2023	Other	at least fever and cough	7/12/2022
0.033333333	0.009155506	0.083148721	4/01/2023	Other	at least fever and cough	8/12/2022
0.034782609	0.009556945	0.086665187	5/01/2023	Other	at least fever and cough	9/12/2022
0.009345794	0.000236587	0.050972543	6/01/2023	Other	at least fever and cough	10/12/2022
0.01	0.000253146	0.054459385	7/01/2023	Other	at least fever and cough	11/12/2022
0.009803922	0.000248183	0.05341541	8/01/2023	Other	at least fever and cough	12/12/2022
0.009803922	0.000248183	0.05341541	9/01/2023	Other	at least fever and cough	13/12/2022
0.021276596	0.002587161	0.074751766	10/01/2023	Other	at least fever and cough	14/12/2022
0.031914894	0.006630604	0.090445536	11/01/2023	Other	at least fever and cough	15/12/2022
0.03	0.006229972	0.085176053	12/01/2023	Other	at least fever and cough	16/12/2022
0.028571429	0.005931322	0.081231933	13/01/2023	Other	at least fever and cough	17/12/2022
0.030927835	0.006424047	0.087731782	14/01/2023	Other	at least fever and cough	18/12/2022
0.032608696	0.00677585	0.092349882	15/01/2023	Other	at least fever and cough	19/12/2022
0.033707865	0.007006057	0.095361566	16/01/2023	Other	at least fever and cough	20/12/2022
0.03	0.006229972	0.085176053	17/01/2023	Other	at least fever and cough	21/12/2022
0.037735849	0.010375856	0.093805639	18/01/2023	Other	at least fever and cough	22/12/2022
0.035714286	0.009815164	0.088921474	19/01/2023	Other	at least fever and cough	23/12/2022
0.034782609	0.009556945	0.086665187	20/01/2023	Other	at least fever and cough	24/12/2022
0.034482759	0.009473865	0.08593831	21/01/2023	Other	at least fever and cough	25/12/2022
0.034482759	0.009473865	0.08593831	22/01/2023	Other	at least fever and cough	26/12/2022
0.034482759	0.009473865	0.08593831	23/01/2023	Other	at least fever and cough	27/12/2022
0.033057851	0.009079231	0.082479381	24/01/2023	Other	at least fever and cough	28/12/2022
0.030769231	0.008445964	0.076907317	25/01/2023	Other	at least fever and cough	29/12/2022
0.03030303	0.008317052	0.075769771	26/01/2023	Other	at least fever and cough	30/12/2022
0.02962963	0.008130898	0.074125157	27/01/2023	Other	at least fever and cough	31/12/2022
0.02919708	0.008011357	0.073067832	28/01/2023	Other	at least fever and cough	1/01/2023
0.028776978	0.00789528	0.072040237	29/01/2023	Other	at least fever and cough	2/01/2023
0.028776978	0.00789528	0.072040237	30/01/2023	Other	at least fever and cough	3/01/2023
0.031496063	0.008647004	0.078679127	31/01/2023	Other	at least fever and cough	4/01/2023
0.025	0.005185575	0.071323194	1/02/2023	Other	at least fever and cough	5/01/2023
0.025423729	0.005273988	0.072502432	2/02/2023	Other	at least fever and cough	6/01/2023
0.025423729	0.005273988	0.072502432	3/02/2023	Other	at least fever and cough	7/01/2023
0.025423729	0.005273988	0.072502432	4/02/2023	Other	at least fever and cough	8/01/2023
0.026086957	0.005412409	0.074346234	5/02/2023	Other	at least fever and cough	9/01/2023
0.026086957	0.005412409	0.074346234	6/02/2023	Other	at least fever and cough	10/01/2023
0.017391304	0.002113151	0.061412333	7/02/2023	Other	at least fever and cough	11/01/2023
0.009174312	0.000232246	0.050056823	8/02/2023	Other	at least fever and cough	12/01/2023
0.019047619	0.002315137	0.06711576	9/02/2023	Other	at least fever and cough	13/01/2023
0.02173913	0.002643638	0.076330672	10/02/2023	Other	at least fever and cough	14/01/2023
0.02173913	0.002643638	0.076330672	11/02/2023	Other	at least fever and cough	15/01/2023
0.021978022	0.002672811	0.077145393	12/02/2023	Other	at least fever and cough	16/01/2023
0.021978022	0.002672811	0.077145393	13/02/2023	Other	at least fever and cough	17/01/2023
0.022222222	0.002702636	0.077977685	14/02/2023	Other	at least fever and cough	18/01/2023
0.011494253	0.000290967	0.06238432	15/02/2023	Other	at least fever and cough	19/01/2023
0.011363636	0.000287661	0.061693754	16/02/2023	Other	at least fever and cough	20/01/2023
0.010989011	0.000278179	0.059710813	17/02/2023	Other	at least fever and cough	21/01/2023
0.011111111	0.000281269	0.060357481	18/02/2023	Other	at least fever and cough	22/01/2023
0.011111111	0.000281269	0.060357481	19/02/2023	Other	at least fever and cough	23/01/2023
0.011111111	0.000281269	0.060357481	20/02/2023	Other	at least fever and cough	24/01/2023
0.010638298	0.000269302	0.05785134	21/02/2023	Other	at least fever and cough	25/01/2023
0.010752688	0.000272197	0.058458165	22/02/2023	Other	at least fever and cough	26/01/2023
0.021052632	0.002559818	0.073986547	23/02/2023	Other	at least fever and cough	27/01/2023
0.02020202	0.002455991	0.071076122	24/02/2023	Other	at least fever and cough	28/01/2023
0.02	0.002431337	0.070383932	25/02/2023	Other	at least fever and cough	29/01/2023
0.020408163	0.00248115	0.071782057	26/02/2023	Other	at least fever and cough	30/01/2023
0.020408163	0.00248115	0.071782057	27/02/2023	Other	at least fever and cough	31/01/2023
0.02	0.002431337	0.070383932	28/02/2023	Other	at least fever and cough	1/02/2023
0.020833333	0.002533047	0.073236831	1/03/2023	Other	at least fever and cough	2/02/2023
0.030612245	0.006358026	0.086863009	2/03/2023	Other	at least fever and cough	3/02/2023
0.031914894	0.006630604	0.090445536	3/03/2023	Other	at least fever and cough	4/02/2023
0.031914894	0.006630604	0.090445536	4/03/2023	Other	at least fever and cough	5/02/2023
0.031914894	0.006630604	0.090445536	5/03/2023	Other	at least fever and cough	6/02/2023
0.031914894	0.006630604	0.090445536	6/03/2023	Other	at least fever and cough	7/02/2023
0.031578947	0.006560292	0.089522498	7/03/2023	Other	at least fever and cough	8/02/2023
0.03	0.006229972	0.085176053	8/03/2023	Other	at least fever and cough	9/02/2023
0.01980198	0.002407173	0.06970509	9/03/2023	Other	at least fever and cough	10/02/2023
0.028571429	0.005931322	0.081231933	10/03/2023	Other	at least fever and cough	11/02/2023
0.028037383	0.005819729	0.079754656	11/03/2023	Other	at least fever and cough	12/02/2023
0.027522936	0.005712257	0.078330128	12/03/2023	Other	at least fever and cough	13/02/2023
0.027522936	0.005712257	0.078330128	13/03/2023	Other	at least fever and cough	14/02/2023
0.028037383	0.005819729	0.079754656	14/03/2023	Other	at least fever and cough	15/02/2023
0.026086957	0.005412409	0.074346234	15/03/2023	Other	at least fever and cough	16/02/2023
0.026086957	0.005412409	0.074346234	16/03/2023	Other	at least fever and cough	17/02/2023
0.026548673	0.005508798	0.075628413	17/03/2023	Other	at least fever and cough	18/02/2023
0.025	0.005185575	0.071323194	18/03/2023	Other	at least fever and cough	19/02/2023
0.024193548	0.005017353	0.069076137	19/03/2023	Other	at least fever and cough	20/02/2023
0.024	0.00497699	0.068536316	20/03/2023	Other	at least fever and cough	21/02/2023
0.023076923	0.004784536	0.065958975	21/03/2023	Other	at least fever and cough	22/02/2023
0.023809524	0.00493727	0.068004864	22/03/2023	Other	at least fever and cough	23/02/2023
0.016129032	0.001959304	0.057048972	23/03/2023	Other	at least fever and cough	24/02/2023
0.016129032	0.001959304	0.057048972	24/03/2023	Other	at least fever and cough	25/02/2023
0.016129032	0.001959304	0.057048972	25/03/2023	Other	at least fever and cough	26/02/2023
0.016	0.001943582	0.05660212	26/03/2023	Other	at least fever and cough	27/02/2023
0.016	0.001943582	0.05660212	27/03/2023	Other	at least fever and cough	28/02/2023
0.023809524	0.00493727	0.068004864	28/03/2023	Other	at least fever and cough	1/03/2023
0.029411765	0.008070685	0.073592699	29/03/2023	Other	at least fever and cough	2/03/2023
0.022727273	0.004711659	0.064981495	30/03/2023	Other	at least fever and cough	3/03/2023
0.02173913	0.004505766	0.062215443	31/03/2023	Other	at least fever and cough	4/03/2023
0.028571429	0.007838494	0.071537198	1/04/2023	Other	at least fever and cough	5/03/2023
0.028571429	0.007838494	0.071537198	2/04/2023	Other	at least fever and cough	6/03/2023
0.028571429	0.007838494	0.071537198	3/04/2023	Other	at least fever and cough	7/03/2023
0.02962963	0.008130898	0.074125157	4/04/2023	Other	at least fever and cough	8/03/2023
0.029411765	0.008070685	0.073592699	5/04/2023	Other	at least fever and cough	9/03/2023
0.02919708	0.008011357	0.073067832	6/04/2023	Other	at least fever and cough	10/03/2023
0.020979021	0.004347451	0.060084079	7/04/2023	Other	at least fever and cough	11/03/2023
0.021276596	0.004409423	0.060918862	8/04/2023	Other	at least fever and cough	12/03/2023
0.021276596	0.004409423	0.060918862	9/04/2023	Other	at least fever and cough	13/03/2023
0.021276596	0.004409423	0.060918862	10/04/2023	Other	at least fever and cough	14/03/2023
0.020689655	0.004287198	0.059271859	11/04/2023	Other	at least fever and cough	15/03/2023
0.020979021	0.004347451	0.060084079	12/04/2023	Other	at least fever and cough	16/03/2023
0.020689655	0.004287198	0.059271859	13/04/2023	Other	at least fever and cough	17/03/2023
0.020833333	0.004317114	0.059675206	14/04/2023	Other	at least fever and cough	18/03/2023
0.028169014	0.007727338	0.0705519	15/04/2023	Other	at least fever and cough	19/03/2023
0.028776978	0.00789528	0.072040237	16/04/2023	Other	at least fever and cough	20/03/2023
0.028985507	0.007952895	0.072550397	17/04/2023	Other	at least fever and cough	21/03/2023
0.028169014	0.007727338	0.0705519	18/04/2023	Other	at least fever and cough	22/03/2023
0.026143791	0.007168254	0.065583627	19/04/2023	Other	at least fever and cough	23/03/2023
0.025316456	0.006940019	0.063549405	20/04/2023	Other	at least fever and cough	24/03/2023
0.025157233	0.006896104	0.063157606	21/04/2023	Other	at least fever and cough	25/03/2023
0.025	0.006852743	0.062770608	22/04/2023	Other	at least fever and cough	26/03/2023
0.02484472	0.006809923	0.062388322	23/04/2023	Other	at least fever and cough	27/03/2023
0.02484472	0.006809923	0.062388322	24/04/2023	Other	at least fever and cough	28/03/2023
0.019607843	0.004062007	0.056231267	25/04/2023	Other	at least fever and cough	29/03/2023
0.01863354	0.003859293	0.053487354	26/04/2023	Other	at least fever and cough	30/03/2023
0.01754386	0.003632682	0.050412333	27/04/2023	Other	at least fever and cough	31/03/2023
0.028571429	0.009340814	0.065413738	28/04/2023	Other	at least fever and cough	1/04/2023
0.022857143	0.006262114	0.057486739	29/04/2023	Other	at least fever and cough	2/04/2023
0.022857143	0.006262114	0.057486739	30/04/2023	Other	at least fever and cough	3/04/2023
0.022857143	0.006262114	0.057486739	1/05/2023	Other	at least fever and cough	4/04/2023
0.023809524	0.00652454	0.059837343	2/05/2023	Other	at least fever and cough	5/04/2023
0.025157233	0.006896104	0.063157606	3/05/2023	Other	at least fever and cough	6/04/2023
0.026143791	0.007168254	0.065583627	4/05/2023	Other	at least fever and cough	7/04/2023
0.027972028	0.007672933	0.070069356	5/05/2023	Other	at least fever and cough	8/04/2023
0.028169014	0.007727338	0.0705519	6/05/2023	Other	at least fever and cough	9/04/2023
0.028571429	0.007838494	0.071537198	7/05/2023	Other	at least fever and cough	10/04/2023
0.028571429	0.007838494	0.071537198	8/05/2023	Other	at least fever and cough	11/04/2023
0.03125	0.008578936	0.078079525	9/05/2023	Other	at least fever and cough	12/04/2023
0.030075188	0.008254061	0.07521352	10/05/2023	Other	at least fever and cough	13/04/2023
0.033783784	0.011058829	0.077076988	11/05/2023	Other	at least fever and cough	14/04/2023
0.033557047	0.010984005	0.076571361	12/05/2023	Other	at least fever and cough	15/04/2023
0.032894737	0.010765487	0.075093501	13/05/2023	Other	at least fever and cough	16/04/2023
0.032679739	0.010694567	0.074613473	14/05/2023	Other	at least fever and cough	17/04/2023
0.032467532	0.010624575	0.074139541	15/05/2023	Other	at least fever and cough	18/04/2023
0.033783784	0.011058829	0.077076988	16/05/2023	Other	at least fever and cough	19/04/2023
0.034246575	0.011211578	0.078108536	17/05/2023	Other	at least fever and cough	20/04/2023
0.033557047	0.010984005	0.076571361	18/05/2023	Other	at least fever and cough	21/04/2023
0.032894737	0.010765487	0.075093501	19/05/2023	Other	at least fever and cough	22/04/2023
0.033112583	0.010837354	0.075579744	20/05/2023	Other	at least fever and cough	23/04/2023
0.032894737	0.010765487	0.075093501	21/05/2023	Other	at least fever and cough	24/04/2023
0.032894737	0.010765487	0.075093501	22/05/2023	Other	at least fever and cough	25/04/2023
0.029585799	0.009674813	0.067690004	23/05/2023	Other	at least fever and cough	26/04/2023
0.023952096	0.006563836	0.060188924	24/05/2023	Other	at least fever and cough	27/04/2023
0.025477707	0.006984495	0.063946093	25/05/2023	Other	at least fever and cough	28/04/2023
0.012048193	0.001462437	0.042842659	26/05/2023	Other	at least fever and cough	29/04/2023
0.01183432	0.001436418	0.042093896	27/05/2023	Other	at least fever and cough	30/04/2023
0.011695906	0.00141958	0.041609092	28/05/2023	Other	at least fever and cough	1/05/2023
0.011695906	0.00141958	0.041609092	29/05/2023	Other	at least fever and cough	2/05/2023
0.016574586	0.003431208	0.04767161	30/05/2023	Other	at least fever and cough	3/05/2023
0.025773196	0.008420299	0.059118146	31/05/2023	Other	at least fever and cough	4/05/2023
0.025510204	0.008333848	0.058525224	1/06/2023	Other	at least fever and cough	5/05/2023
0.025	0.008166166	0.057374351	2/06/2023	Other	at least fever and cough	6/05/2023
0.028985507	0.010709938	0.062018572	3/06/2023	Other	at least fever and cough	7/05/2023
0.028436019	0.010505537	0.060862685	4/06/2023	Other	at least fever and cough	8/05/2023
0.028436019	0.010505537	0.060862685	5/06/2023	Other	at least fever and cough	9/05/2023
0.029661017	0.01200675	0.06015551	6/06/2023	Other	at least fever and cough	10/05/2023
0.030567686	0.012376368	0.061964274	7/06/2023	Other	at least fever and cough	11/05/2023
0.027522936	0.010166002	0.058940263	8/06/2023	Other	at least fever and cough	12/05/2023
0.026086957	0.009632324	0.055912665	9/06/2023	Other	at least fever and cough	13/05/2023
0.022123894	0.007221688	0.050871769	10/06/2023	Other	at least fever and cough	14/05/2023
0.022321429	0.007286514	0.051319186	11/06/2023	Other	at least fever and cough	15/05/2023
0.022421525	0.007319365	0.051545859	12/06/2023	Other	at least fever and cough	16/05/2023
0.023696682	0.00773801	0.054430825	13/06/2023	Other	at least fever and cough	17/05/2023
0.03255814	0.013188357	0.065928915	14/06/2023	Other	at least fever and cough	18/05/2023
0.041666667	0.019226929	0.077620227	15/06/2023	Other	at least fever and cough	19/05/2023
0.042654028	0.019686846	0.079423862	16/06/2023	Other	at least fever and cough	20/05/2023
0.042857143	0.019781482	0.079794691	17/06/2023	Other	at least fever and cough	21/05/2023
0.043062201	0.019877033	0.080168998	18/06/2023	Other	at least fever and cough	22/05/2023
0.043062201	0.019877033	0.080168998	19/06/2023	Other	at least fever and cough	23/05/2023
0.043062201	0.019877033	0.080168998	20/06/2023	Other	at least fever and cough	24/05/2023
0.048780488	0.023636844	0.087877433	21/06/2023	Other	at least fever and cough	25/05/2023
0.053921569	0.027221482	0.094430784	22/06/2023	Other	at least fever and cough	26/05/2023
0.062176166	0.032536921	0.106089946	23/06/2023	Other	at least fever and cough	27/05/2023
0.064171123	0.033594808	0.109410531	24/06/2023	Other	at least fever and cough	28/05/2023
0.064864865	0.033962894	0.110564043	25/06/2023	Other	at least fever and cough	29/05/2023
0.064864865	0.033962894	0.110564043	26/06/2023	Other	at least fever and cough	30/05/2023
0.052132701	0.026308439	0.091363664	27/06/2023	Other	at least fever and cough	31/05/2023
0.04368932	0.020169306	0.081313282	28/06/2023	Other	at least fever and cough	1/06/2023
0.043269231	0.019973512	0.080546832	29/06/2023	Other	at least fever and cough	2/06/2023
0.047169811	0.022848417	0.085034178	30/06/2023	Other	at least fever and cough	3/06/2023
0.043062201	0.019877033	0.080168998	1/07/2023	Other	at least fever and cough	4/06/2023
0.043902439	0.02026865	0.081702001	2/07/2023	Other	at least fever and cough	5/06/2023
0.043902439	0.02026865	0.081702001	3/07/2023	Other	at least fever and cough	6/06/2023
0.046391753	0.021429731	0.086236714	4/07/2023	Other	at least fever and cough	7/06/2023
0.045918367	0.021208833	0.085375168	5/07/2023	Other	at least fever and cough	8/06/2023
0.046391753	0.021429731	0.086236714	6/07/2023	Other	at least fever and cough	9/06/2023
0.048387097	0.022361347	0.089864017	7/07/2023	Other	at least fever and cough	10/06/2023
0.049450549	0.022858208	0.091794502	8/07/2023	Other	at least fever and cough	11/06/2023
0.048648649	0.022483526	0.090338989	9/07/2023	Other	at least fever and cough	12/06/2023
0.048648649	0.022483526	0.090338989	10/07/2023	Other	at least fever and cough	13/06/2023
0.044776119	0.020676011	0.083294753	11/07/2023	Other	at least fever and cough	14/06/2023
0.03626943	0.014704366	0.07329833	12/07/2023	Other	at least fever and cough	15/06/2023
0.026455026	0.008644481	0.060654366	13/07/2023	Other	at least fever and cough	16/06/2023
0.030456853	0.011257521	0.065109899	14/07/2023	Other	at least fever and cough	17/06/2023
0.030150754	0.01114357	0.064467229	15/07/2023	Other	at least fever and cough	18/06/2023
0.030456853	0.011257521	0.065109899	16/07/2023	Other	at least fever and cough	19/06/2023
0.030456853	0.011257521	0.065109899	17/07/2023	Other	at least fever and cough	20/06/2023
0.033333333	0.012329158	0.071137669	18/07/2023	Other	at least fever and cough	21/06/2023
0.030120482	0.009850933	0.06888858	19/07/2023	Other	at least fever and cough	22/06/2023
0.024390244	0.006684615	0.061268896	20/07/2023	Other	at least fever and cough	23/06/2023
0.019354839	0.004009358	0.055519235	21/07/2023	Other	at least fever and cough	24/06/2023
0.019354839	0.004009358	0.055519235	22/07/2023	Other	at least fever and cough	25/06/2023
0.019354839	0.004009358	0.055519235	23/07/2023	Other	at least fever and cough	26/06/2023
0.019354839	0.004009358	0.055519235	24/07/2023	Other	at least fever and cough	27/06/2023
0.025210084	0.005229408	0.07190798	25/07/2023	Other	at least fever and cough	28/06/2023
0.027027027	0.005608683	0.076955575	26/07/2023	Other	at least fever and cough	29/06/2023
0.028037383	0.005819729	0.079754656	27/07/2023	Other	at least fever and cough	30/06/2023
0.02020202	0.002455991	0.071076122	28/07/2023	Other	at least fever and cough	1/07/2023
0.021052632	0.002559818	0.073986547	29/07/2023	Other	at least fever and cough	2/07/2023
0.021052632	0.002559818	0.073986547	30/07/2023	Other	at least fever and cough	3/07/2023
0.021052632	0.002559818	0.073986547	31/07/2023	Other	at least fever and cough	4/07/2023
0.010752688	0.000272197	0.058458165	1/08/2023	Other	at least fever and cough	5/07/2023
0.009708738	0.000245774	0.052908287	2/08/2023	Other	at least fever and cough	6/07/2023
0.009345794	0.000236587	0.050972543	3/08/2023	Other	at least fever and cough	7/07/2023
0.009615385	0.000243411	0.0524107	4/08/2023	Other	at least fever and cough	8/07/2023
0.009433962	0.000238819	0.05144308	5/08/2023	Other	at least fever and cough	9/07/2023
0.009433962	0.000238819	0.05144308	6/08/2023	Other	at least fever and cough	10/07/2023
0.009433962	0.000238819	0.05144308	7/08/2023	Other	at least fever and cough	11/07/2023
0.010204082	0.000258312	0.055544972	8/08/2023	Other	at least fever and cough	12/07/2023
0.010526316	0.000266468	0.057256981	9/08/2023	Other	at least fever and cough	13/07/2023
0.009803922	0.000248183	0.05341541	10/08/2023	Other	at least fever and cough	14/07/2023
0	0	0.038086078	11/08/2023	Other	at least fever and cough	15/07/2023
0.010416667	0.000263692	0.056674707	12/08/2023	Other	at least fever and cough	16/07/2023
0.010204082	0.000258312	0.055544972	13/08/2023	Other	at least fever and cough	17/07/2023
0.010204082	0.000258312	0.055544972	14/08/2023	Other	at least fever and cough	18/07/2023
0.018181818	0.002209537	0.064137539	15/08/2023	Other	at least fever and cough	19/07/2023
0.017391304	0.002113151	0.061412333	16/08/2023	Other	at least fever and cough	20/07/2023
0.024	0.00497699	0.068536316	17/08/2023	Other	at least fever and cough	21/07/2023
0.023076923	0.004784536	0.065958975	18/08/2023	Other	at least fever and cough	22/07/2023
0.02238806	0.004640969	0.064032556	19/08/2023	Other	at least fever and cough	23/07/2023
0.021582734	0.004473187	0.061777162	20/08/2023	Other	at least fever and cough	24/07/2023
0.021428571	0.004441076	0.06134501	21/08/2023	Other	at least fever and cough	25/07/2023
0.020547945	0.004257693	0.058873927	22/08/2023	Other	at least fever and cough	26/07/2023
0.025974026	0.007121414	0.065166433	23/08/2023	Other	at least fever and cough	27/07/2023
0.023529412	0.006447343	0.059146357	24/08/2023	Other	at least fever and cough	28/07/2023
0.025641026	0.008376851	0.058820191	25/08/2023	Other	at least fever and cough	29/07/2023
0.025380711	0.008291286	0.0582332	26/08/2023	Other	at least fever and cough	30/07/2023
0.025	0.008166166	0.057374351	27/08/2023	Other	at least fever and cough	31/07/2023
0.025	0.008166166	0.057374351	28/08/2023	Other	at least fever and cough	1/08/2023
0.03626943	0.014704366	0.07329833	29/08/2023	Other	at least fever and cough	2/08/2023
0.046632124	0.021541916	0.086674038	30/08/2023	Other	at least fever and cough	3/08/2023
0.049180328	0.022731934	0.09130415	31/08/2023	Other	at least fever and cough	4/08/2023
0.048128342	0.022240489	0.089394011	1/09/2023	Other	at least fever and cough	5/08/2023
0.047619048	0.02200265	0.088468589	2/09/2023	Other	at least fever and cough	6/08/2023
0.048128342	0.022240489	0.089394011	3/09/2023	Other	at least fever and cough	7/08/2023
