## Supplementary material for "Temporal trends in test-seeking behaviour during the COVID-19 pandemic": Sfigure2.csv

p	lwr	upr	date	lab	min_date
0.241830065	0.176342854	0.317591401	29/11/2021	NSW	2/11/2021
0.251612903	0.185444821	0.327528729	30/11/2021	NSW	3/11/2021
0.261146497	0.19437736	0.337161561	1/12/2021	NSW	4/11/2021
0.265822785	0.198780683	0.341868647	2/12/2021	NSW	5/11/2021
0.26875	0.201821397	0.344455102	3/12/2021	NSW	6/11/2021
0.273291925	0.20612155	0.349009665	4/12/2021	NSW	7/11/2021
0.271084337	0.205108114	0.345427859	5/12/2021	NSW	8/11/2021
0.271084337	0.205108114	0.345427859	6/12/2021	NSW	9/11/2021
0.267515924	0.200098194	0.343929281	7/12/2021	NSW	10/11/2021
0.265432099	0.199230406	0.340426231	8/12/2021	NSW	11/11/2021
0.277419355	0.2086046	0.354954311	9/12/2021	NSW	12/11/2021
0.281045752	0.211447723	0.359334149	10/12/2021	NSW	13/11/2021
0.294117647	0.223301746	0.37309919	11/12/2021	NSW	14/11/2021
0.323529412	0.253914214	0.399424317	12/12/2021	NSW	15/11/2021
0.323529412	0.253914214	0.399424317	13/12/2021	NSW	16/11/2021
0.312138728	0.243972861	0.386874953	14/12/2021	NSW	17/11/2021
0.294797688	0.228026177	0.368751823	15/12/2021	NSW	18/11/2021
0.288235294	0.221457023	0.362561443	16/12/2021	NSW	19/11/2021
0.288343558	0.220179588	0.364381095	17/12/2021	NSW	20/11/2021
0.283950617	0.215981082	0.360009529	18/12/2021	NSW	21/11/2021
0.284810127	0.215933565	0.361951011	19/12/2021	NSW	22/11/2021
0.215686275	0.153361136	0.289351862	29/11/2021	VIC	2/11/2021
0.217948718	0.155906617	0.291018141	30/11/2021	VIC	3/11/2021
0.219354839	0.15694769	0.292805029	1/12/2021	VIC	4/11/2021
0.213836478	0.1528648	0.28578544	2/12/2021	VIC	5/11/2021
0.203703704	0.144562746	0.274007488	3/12/2021	VIC	6/11/2021
0.197452229	0.138277453	0.268403701	4/12/2021	VIC	7/11/2021
0.217391304	0.156335955	0.289146694	5/12/2021	VIC	8/11/2021
0.217391304	0.156335955	0.289146694	6/12/2021	VIC	9/11/2021
0.22	0.156537338	0.294854074	7/12/2021	VIC	10/11/2021
0.209150327	0.147674226	0.282235148	8/12/2021	VIC	11/11/2021
0.213333333	0.150730237	0.287606623	9/12/2021	VIC	12/11/2021
0.213793103	0.150123038	0.28952387	10/12/2021	VIC	13/11/2021
0.223776224	0.158378842	0.300968161	11/12/2021	VIC	14/11/2021
0.238410596	0.17290802	0.314466717	12/12/2021	VIC	15/11/2021
0.238410596	0.17290802	0.314466717	13/12/2021	VIC	16/11/2021
0.239726027	0.173010836	0.317306943	14/12/2021	VIC	17/11/2021
0.241134752	0.173137054	0.320328566	15/12/2021	VIC	18/11/2021
0.24137931	0.174250184	0.319379532	16/12/2021	VIC	19/11/2021
0.244604317	0.175727242	0.32468621	17/12/2021	VIC	20/11/2021
0.25	0.180723894	0.330159819	18/12/2021	VIC	21/11/2021
0.234042553	0.166909539	0.312685296	19/12/2021	VIC	22/11/2021
0.050847458	0.018886139	0.107390318	29/11/2021	QLD	2/11/2021
0.055555556	0.020658265	0.117004683	30/11/2021	QLD	3/11/2021
0.054054054	0.020092659	0.113944488	1/12/2021	QLD	4/11/2021
0.055555556	0.020658265	0.117004683	2/12/2021	QLD	5/11/2021
0.071428571	0.031340752	0.135896775	3/12/2021	QLD	6/11/2021
0.072072072	0.031627814	0.137077298	4/12/2021	QLD	7/11/2021
0.069565217	0.03051001	0.132474008	5/12/2021	QLD	8/11/2021
0.069565217	0.03051001	0.132474008	6/12/2021	QLD	9/11/2021
0.065420561	0.026704897	0.130153465	7/12/2021	QLD	10/11/2021
0.083333333	0.038814753	0.152303929	8/12/2021	QLD	11/11/2021
0.110091743	0.058196131	0.184412675	9/12/2021	QLD	12/11/2021
0.114285714	0.060467461	0.191125854	10/12/2021	QLD	13/11/2021
0.116504854	0.061670977	0.194668704	11/12/2021	QLD	14/11/2021
0.107142857	0.056601599	0.179678755	12/12/2021	QLD	15/11/2021
0.107142857	0.056601599	0.179678755	13/12/2021	QLD	16/11/2021
0.102803738	0.052447247	0.176502141	14/12/2021	QLD	17/11/2021
0.104761905	0.053469117	0.179719947	15/12/2021	QLD	18/11/2021
0.107843137	0.05507887	0.184772365	16/12/2021	QLD	19/11/2021
0.104166667	0.051094201	0.183233169	17/12/2021	QLD	20/11/2021
0.105263158	0.051644736	0.185073657	18/12/2021	QLD	21/11/2021
0.122222222	0.062620609	0.208174205	19/12/2021	QLD	22/11/2021
0.119047619	0.039805529	0.256316678	29/11/2021	TAS	2/11/2021
0.11627907	0.038852315	0.250832425	30/11/2021	TAS	3/11/2021
0.113636364	0.037943713	0.245576776	1/12/2021	TAS	4/11/2021
0.11627907	0.038852315	0.250832425	2/12/2021	TAS	5/11/2021
0.119047619	0.039805529	0.256316678	3/12/2021	TAS	6/11/2021
0.119047619	0.039805529	0.256316678	4/12/2021	TAS	7/11/2021
0.119047619	0.039805529	0.256316678	5/12/2021	TAS	8/11/2021
0.119047619	0.039805529	0.256316678	6/12/2021	TAS	9/11/2021
0.125	0.041859626	0.268032917	7/12/2021	TAS	10/11/2021
0.128205128	0.042968343	0.27429941	8/12/2021	TAS	11/11/2021
0.125	0.041859626	0.268032917	9/12/2021	TAS	12/11/2021
0.128205128	0.042968343	0.27429941	10/12/2021	TAS	13/11/2021
0.12195122	0.040806726	0.262044676	11/12/2021	TAS	14/11/2021
0.113636364	0.037943713	0.245576776	12/12/2021	TAS	15/11/2021
0.113636364	0.037943713	0.245576776	13/12/2021	TAS	16/11/2021
0.135135135	0.045371992	0.287747797	14/12/2021	TAS	17/11/2021
0.117647059	0.03300168	0.274503487	15/12/2021	TAS	18/11/2021
0.121212121	0.034032881	0.282016229	16/12/2021	TAS	19/11/2021
0.125	0.035130653	0.28994842	17/12/2021	TAS	20/11/2021
0.142857143	0.048060778	0.302571352	18/12/2021	TAS	21/11/2021
0.147058824	0.049528455	0.31056573	19/12/2021	TAS	22/11/2021
0.15	0.057102258	0.298352667	29/11/2021	ACT	2/11/2021
0.15	0.057102258	0.298352667	30/11/2021	ACT	3/11/2021
0.214285714	0.10295965	0.368115634	1/12/2021	ACT	4/11/2021
0.204545455	0.098043176	0.353045057	2/12/2021	ACT	5/11/2021
0.186046512	0.0839124	0.334014467	3/12/2021	ACT	6/11/2021
0.186046512	0.0839124	0.334014467	4/12/2021	ACT	7/11/2021
0.181818182	0.081918841	0.32713685	5/12/2021	ACT	8/11/2021
0.181818182	0.081918841	0.32713685	6/12/2021	ACT	9/11/2021
0.176470588	0.067640653	0.345315131	7/12/2021	ACT	10/11/2021
0.176470588	0.067640653	0.345315131	8/12/2021	ACT	11/11/2021
0.297297297	0.158725436	0.469799535	9/12/2021	ACT	12/11/2021
0.305555556	0.163473985	0.48107063	10/12/2021	ACT	13/11/2021
0.315789474	0.175025339	0.486527054	11/12/2021	ACT	14/11/2021
0.315789474	0.175025339	0.486527054	12/12/2021	ACT	15/11/2021
0.315789474	0.175025339	0.486527054	13/12/2021	ACT	16/11/2021
0.307692308	0.170195903	0.475691392	14/12/2021	ACT	17/11/2021
0.351351351	0.202099815	0.525388744	15/12/2021	ACT	18/11/2021
0.352941176	0.197458648	0.535113629	16/12/2021	ACT	19/11/2021
0.393939394	0.229066238	0.578606279	17/12/2021	ACT	20/11/2021
0.382352941	0.22166543	0.564360288	18/12/2021	ACT	21/11/2021
0.382352941	0.22166543	0.564360288	19/12/2021	ACT	22/11/2021
0.043209877	0.017546525	0.087000141	29/11/2021	WA	2/11/2021
0.037037037	0.013711154	0.078868218	30/11/2021	WA	3/11/2021
0.033898305	0.012539813	0.072319138	1/12/2021	WA	4/11/2021
0.034883721	0.01290737	0.074377915	2/12/2021	WA	5/11/2021
0.035928144	0.013297125	0.076557304	3/12/2021	WA	6/11/2021
0.036363636	0.013459699	0.077465232	4/12/2021	WA	7/11/2021
0.035714286	0.013217302	0.076111271	5/12/2021	WA	8/11/2021
0.035714286	0.013217302	0.076111271	6/12/2021	WA	9/11/2021
0.038961039	0.014430044	0.082870468	7/12/2021	WA	10/11/2021
0.044303797	0.017995339	0.0891503	8/12/2021	WA	11/11/2021
0.047337278	0.020655535	0.09114038	9/12/2021	WA	12/11/2021
0.057692308	0.026716954	0.106691028	10/12/2021	WA	13/11/2021
0.056603774	0.026206486	0.104730131	11/12/2021	WA	14/11/2021
0.060240964	0.029262858	0.107993321	12/12/2021	WA	15/11/2021
0.060240964	0.029262858	0.107993321	13/12/2021	WA	16/11/2021
0.053571429	0.02478579	0.099257094	14/12/2021	WA	17/11/2021
0.055214724	0.025555456	0.10222498	15/12/2021	WA	18/11/2021
0.06097561	0.029624468	0.10927594	16/12/2021	WA	19/11/2021
0.055900621	0.025876876	0.103462403	17/12/2021	WA	20/11/2021
0.055214724	0.025555456	0.10222498	18/12/2021	WA	21/11/2021
0.050955414	0.022252679	0.097931842	19/12/2021	WA	22/11/2021
0.133333333	0.016575913	0.404602697	29/11/2021	NT	2/11/2021
0.142857143	0.017794515	0.428129161	30/11/2021	NT	3/11/2021
0.125	0.015513604	0.383476237	1/12/2021	NT	4/11/2021
0.176470588	0.037985068	0.434317873	2/12/2021	NT	5/11/2021
0.117647059	0.014579317	0.364409162	3/12/2021	NT	6/11/2021
0.117647059	0.014579317	0.364409162	4/12/2021	NT	7/11/2021
0.117647059	0.014579317	0.364409162	5/12/2021	NT	8/11/2021
0.117647059	0.014579317	0.364409162	6/12/2021	NT	9/11/2021
0.090909091	0.002298972	0.412779917	7/12/2021	NT	10/11/2021
0.090909091	0.002298972	0.412779917	8/12/2021	NT	11/11/2021
0.083333333	0.002107593	0.384796165	9/12/2021	NT	12/11/2021
0.076923077	0.001945628	0.360297435	10/12/2021	NT	13/11/2021
0.071428571	0.001806781	0.33868449	11/12/2021	NT	14/11/2021
0.133333333	0.016575913	0.404602697	12/12/2021	NT	15/11/2021
0.133333333	0.016575913	0.404602697	13/12/2021	NT	16/11/2021
0.142857143	0.017794515	0.428129161	14/12/2021	NT	17/11/2021
0.166666667	0.020862525	0.484137749	15/12/2021	NT	18/11/2021
0.166666667	0.020862525	0.484137749	16/12/2021	NT	19/11/2021
0.166666667	0.020862525	0.484137749	17/12/2021	NT	20/11/2021
0.230769231	0.050381073	0.538131539	18/12/2021	NT	21/11/2021
0.230769231	0.050381073	0.538131539	19/12/2021	NT	22/11/2021
0.090277778	0.048948113	0.149429829	29/11/2021	SA	2/11/2021
0.081632653	0.04289253	0.138253926	30/11/2021	SA	3/11/2021
0.092105263	0.05127363	0.14970778	1/12/2021	SA	4/11/2021
0.093333333	0.051970172	0.151638531	2/12/2021	SA	5/11/2021
0.104166667	0.059484097	0.165982914	3/12/2021	SA	6/11/2021
0.104166667	0.059484097	0.165982914	4/12/2021	SA	7/11/2021
0.110344828	0.064402068	0.173002815	5/12/2021	SA	8/11/2021
0.110344828	0.064402068	0.173002815	6/12/2021	SA	9/11/2021
0.109489051	0.062589845	0.174150002	7/12/2021	SA	10/11/2021
0.110294118	0.063060211	0.175382693	8/12/2021	SA	11/11/2021
0.116438356	0.069312775	0.179874232	9/12/2021	SA	12/11/2021
0.131386861	0.079763805	0.199679392	10/12/2021	SA	13/11/2021
0.156028369	0.100440505	0.226645772	11/12/2021	SA	14/11/2021
0.154929577	0.099713396	0.225117571	12/12/2021	SA	15/11/2021
0.154929577	0.099713396	0.225117571	13/12/2021	SA	16/11/2021
0.153284672	0.097460361	0.224718586	14/12/2021	SA	17/11/2021
0.147058824	0.092201167	0.217944544	15/12/2021	SA	18/11/2021
0.149253731	0.093615495	0.221056935	16/12/2021	SA	19/11/2021
0.152671756	0.095820344	0.225895377	17/12/2021	SA	20/11/2021
0.164179104	0.105843507	0.237951272	18/12/2021	SA	21/11/2021
0.161764706	0.10424131	0.234607991	19/12/2021	SA	22/11/2021
0.342465753	0.23531929	0.462834818	18/01/2022	NSW	11/01/2022
0.329268293	0.229421088	0.441858801	19/01/2022	NSW	11/01/2022
0.370786517	0.270729934	0.479701887	20/01/2022	NSW	11/01/2022
0.346938776	0.253598213	0.449803736	21/01/2022	NSW	11/01/2022
0.355769231	0.264317989	0.455666643	22/01/2022	NSW	11/01/2022
0.352380952	0.26164879	0.45167517	23/01/2022	NSW	11/01/2022
0.352380952	0.26164879	0.45167517	24/01/2022	NSW	11/01/2022
0.341880342	0.256702456	0.435277737	25/01/2022	NSW	11/01/2022
0.328571429	0.251605993	0.412966385	26/01/2022	NSW	11/01/2022
0.347560976	0.275001794	0.425741473	27/01/2022	NSW	11/01/2022
0.342857143	0.272889824	0.41825025	28/01/2022	NSW	11/01/2022
0.346590909	0.276577826	0.421869643	29/01/2022	NSW	11/01/2022
0.346590909	0.276577826	0.421869643	30/01/2022	NSW	11/01/2022
0.346590909	0.276577826	0.421869643	31/01/2022	NSW	11/01/2022
0.34375	0.276855197	0.415554776	1/02/2022	NSW	11/01/2022
0.353535354	0.287072435	0.424457821	2/02/2022	NSW	11/01/2022
0.354368932	0.28915046	0.423846682	3/02/2022	NSW	11/01/2022
0.353773585	0.28950906	0.422192014	4/02/2022	NSW	11/01/2022
0.347031963	0.284163685	0.414105504	5/02/2022	NSW	11/01/2022
0.339285714	0.277552017	0.405338535	6/02/2022	NSW	11/01/2022
0.339285714	0.277552017	0.405338535	7/02/2022	NSW	11/01/2022
0.333333333	0.269509498	0.402010933	8/02/2022	NSW	12/01/2022
0.32195122	0.258554606	0.390586573	9/02/2022	NSW	13/01/2022
0.315270936	0.252021189	0.384011783	10/02/2022	NSW	14/01/2022
0.309090909	0.248702979	0.374709754	11/02/2022	NSW	15/01/2022
0.313901345	0.253594016	0.379237173	12/02/2022	NSW	16/01/2022
0.313901345	0.253594016	0.379237173	13/02/2022	NSW	17/01/2022
0.313901345	0.253594016	0.379237173	14/02/2022	NSW	18/01/2022
0.333333333	0.27167467	0.399512918	15/02/2022	NSW	19/01/2022
0.340909091	0.278529279	0.407643112	16/02/2022	NSW	20/01/2022
0.324074074	0.26215091	0.390905511	17/02/2022	NSW	21/01/2022
0.331753555	0.268626825	0.399685998	18/02/2022	NSW	22/01/2022
0.325471698	0.262886595	0.393019151	19/02/2022	NSW	23/01/2022
0.328638498	0.265998278	0.396127256	20/02/2022	NSW	24/01/2022
0.328638498	0.265998278	0.396127256	21/02/2022	NSW	25/01/2022
0.328703704	0.266489695	0.395696044	22/02/2022	NSW	26/01/2022
0.328638498	0.265998278	0.396127256	23/02/2022	NSW	27/01/2022
0.314136126	0.249048881	0.385101305	24/02/2022	NSW	28/01/2022
0.314917127	0.248034678	0.387981366	25/02/2022	NSW	29/01/2022
0.313829787	0.248257929	0.385384822	26/02/2022	NSW	30/01/2022
0.321243523	0.255988356	0.392090765	27/02/2022	NSW	31/01/2022
0.321243523	0.255988356	0.392090765	28/02/2022	NSW	1/02/2022
0.326530612	0.261411074	0.396991399	1/03/2022	NSW	2/02/2022
0.32195122	0.258554606	0.390586573	2/03/2022	NSW	3/02/2022
0.326829268	0.263113098	0.395639744	3/03/2022	NSW	4/02/2022
0.333333333	0.269048462	0.402544467	4/03/2022	NSW	5/02/2022
0.331683168	0.267189985	0.401201705	5/03/2022	NSW	6/02/2022
0.340101523	0.274274356	0.410824398	6/03/2022	NSW	7/02/2022
0.340101523	0.274274356	0.410824398	7/03/2022	NSW	8/02/2022
0.342592593	0.279546812	0.410027288	8/03/2022	NSW	9/02/2022
0.366666667	0.301412382	0.435743904	9/03/2022	NSW	10/02/2022
0.367647059	0.301395013	0.437807176	10/03/2022	NSW	11/02/2022
0.383419689	0.314506596	0.455973007	11/03/2022	NSW	12/02/2022
0.375661376	0.306420329	0.448869046	12/03/2022	NSW	13/02/2022
0.378787879	0.310974289	0.450289705	13/03/2022	NSW	14/02/2022
0.378787879	0.310974289	0.450289705	14/03/2022	NSW	15/02/2022
0.362244898	0.294955812	0.43377077	15/03/2022	NSW	16/02/2022
0.355670103	0.28840887	0.42741763	16/03/2022	NSW	17/02/2022
0.36	0.293504721	0.430713946	17/03/2022	NSW	18/02/2022
0.369458128	0.302950126	0.439839824	18/03/2022	NSW	19/02/2022
0.369158879	0.304388098	0.437609762	19/03/2022	NSW	20/02/2022
0.367924528	0.302912928	0.436686638	20/03/2022	NSW	21/02/2022
0.367924528	0.302912928	0.436686638	21/03/2022	NSW	22/02/2022
0.394366197	0.328272976	0.463443052	22/03/2022	NSW	23/02/2022
0.395121951	0.32771861	0.465604883	23/03/2022	NSW	24/02/2022
0.399038462	0.331955527	0.469042381	24/03/2022	NSW	25/02/2022
0.391891892	0.327256335	0.459455534	25/03/2022	NSW	26/02/2022
0.383966245	0.321739684	0.449134298	26/03/2022	NSW	27/02/2022
0.376068376	0.313793906	0.441525952	27/03/2022	NSW	28/02/2022
0.376068376	0.313793906	0.441525952	28/03/2022	NSW	1/03/2022
0.384615385	0.323632889	0.448402781	29/03/2022	NSW	2/03/2022
0.383399209	0.323193329	0.446371447	30/03/2022	NSW	3/03/2022
0.39453125	0.334240528	0.45729397	31/03/2022	NSW	4/03/2022
0.388235294	0.328070841	0.45103003	1/04/2022	NSW	5/03/2022
0.4	0.33938706	0.462965863	2/04/2022	NSW	6/03/2022
0.4	0.339973985	0.462333056	3/04/2022	NSW	7/03/2022
0.4	0.339973985	0.462333056	4/04/2022	NSW	8/03/2022
0.403773585	0.344185025	0.465539527	5/04/2022	NSW	9/03/2022
0.416666667	0.359110971	0.475955103	6/04/2022	NSW	10/03/2022
0.428093645	0.37129631	0.486330192	7/04/2022	NSW	11/03/2022
0.428571429	0.371276725	0.487320417	8/04/2022	NSW	12/03/2022
0.432885906	0.375868721	0.491250886	9/04/2022	NSW	13/03/2022
0.433447099	0.375926994	0.492326839	10/04/2022	NSW	14/03/2022
0.433447099	0.375926994	0.492326839	11/04/2022	NSW	15/03/2022
0.455149502	0.39791712	0.513273317	12/04/2022	NSW	16/03/2022
0.463492063	0.407407855	0.520269191	13/04/2022	NSW	17/03/2022
0.463492063	0.407407855	0.520269191	14/04/2022	NSW	18/03/2022
0.455384615	0.400327526	0.51126215	15/04/2022	NSW	19/03/2022
0.470031546	0.414017706	0.526610532	16/04/2022	NSW	20/03/2022
0.470031546	0.414017706	0.526610532	17/04/2022	NSW	21/03/2022
0.470031546	0.414017706	0.526610532	18/04/2022	NSW	22/03/2022
0.4617737	0.406771789	0.517474185	19/04/2022	NSW	23/03/2022
0.466257669	0.41109438	0.52203949	20/04/2022	NSW	24/03/2022
0.459459459	0.405002168	0.514644104	21/04/2022	NSW	25/03/2022
0.471471471	0.41681775	0.526637005	22/04/2022	NSW	26/03/2022
0.482866044	0.427022252	0.539028856	23/04/2022	NSW	27/03/2022
0.492260062	0.436480143	0.548183186	24/04/2022	NSW	28/03/2022
0.492260062	0.436480143	0.548183186	25/04/2022	NSW	29/03/2022
0.492211838	0.436255749	0.548312934	26/04/2022	NSW	30/03/2022
0.4875	0.431509335	0.54372414	27/04/2022	NSW	31/03/2022
0.476190476	0.419901676	0.532931156	28/04/2022	NSW	1/04/2022
0.484177215	0.427868756	0.540785004	29/04/2022	NSW	2/04/2022
0.479365079	0.423030678	0.536091105	30/04/2022	NSW	3/04/2022
0.479876161	0.424248169	0.535876496	1/05/2022	NSW	4/04/2022
0.484662577	0.429233149	0.540373138	2/05/2022	NSW	5/04/2022
0.490066225	0.432369593	0.547959608	3/05/2022	NSW	6/04/2022
0.491694352	0.433880694	0.549673068	4/05/2022	NSW	7/04/2022
0.490131579	0.432627741	0.54782957	5/05/2022	NSW	8/04/2022
0.485893417	0.429833219	0.542217935	6/05/2022	NSW	9/04/2022
0.476780186	0.421195372	0.53279463	7/05/2022	NSW	10/04/2022
0.476635514	0.420877142	0.532828922	8/05/2022	NSW	11/04/2022
0.476635514	0.420877142	0.532828922	9/05/2022	NSW	12/04/2022
0.477987421	0.421943082	0.534445541	10/05/2022	NSW	13/04/2022
0.472312704	0.415343537	0.529821229	11/05/2022	NSW	14/04/2022
0.473856209	0.416768279	0.531455113	12/05/2022	NSW	15/04/2022
0.476821192	0.41930482	0.534796663	13/05/2022	NSW	16/04/2022
0.46557377	0.408528041	0.523294611	14/05/2022	NSW	17/04/2022
0.466237942	0.409741542	0.523383487	15/05/2022	NSW	18/04/2022
0.466237942	0.409741542	0.523383487	16/05/2022	NSW	19/04/2022
0.464968153	0.408767813	0.521835536	17/05/2022	NSW	20/04/2022
0.475570033	0.418550275	0.533065689	18/05/2022	NSW	21/04/2022
0.478688525	0.421432693	0.53636226	19/05/2022	NSW	22/04/2022
0.477272727	0.420321636	0.53466509	20/05/2022	NSW	23/04/2022
0.475728155	0.418893758	0.53303227	21/05/2022	NSW	24/04/2022
0.471153846	0.414668285	0.52819222	22/05/2022	NSW	25/04/2022
0.471153846	0.414668285	0.52819222	23/05/2022	NSW	26/04/2022
0.476340694	0.420230354	0.532897192	24/05/2022	NSW	27/04/2022
0.484076433	0.427587165	0.540868882	25/05/2022	NSW	28/04/2022
0.479365079	0.423030678	0.536091105	26/05/2022	NSW	29/04/2022
0.464174455	0.408612315	0.520403685	27/05/2022	NSW	30/04/2022
0.46749226	0.412049483	0.523536542	28/05/2022	NSW	1/05/2022
0.472392638	0.417132491	0.528158843	29/05/2022	NSW	2/05/2022
0.46749226	0.412049483	0.523536542	30/05/2022	NSW	3/05/2022
0.464788732	0.411980882	0.518188669	31/05/2022	NSW	4/05/2022
0.455331412	0.402070543	0.509360975	1/06/2022	NSW	5/05/2022
0.438016529	0.386289091	0.490763156	2/06/2022	NSW	6/05/2022
0.4375	0.384974041	0.491086177	3/06/2022	NSW	7/05/2022
0.440233236	0.386957005	0.494550245	4/06/2022	NSW	8/05/2022
0.439882698	0.386456463	0.494362038	5/06/2022	NSW	9/05/2022
0.439882698	0.386456463	0.494362038	6/06/2022	NSW	10/05/2022
0.425	0.373348106	0.477895671	7/06/2022	NSW	11/05/2022
0.417582418	0.366398707	0.470117815	8/06/2022	NSW	12/05/2022
0.409090909	0.358818624	0.460813926	9/06/2022	NSW	13/05/2022
0.406593407	0.355700158	0.459018772	10/06/2022	NSW	14/05/2022
0.403794038	0.353325771	0.455818741	11/06/2022	NSW	15/05/2022
0.4	0.349363247	0.452272613	12/06/2022	NSW	16/05/2022
0.4	0.349363247	0.452272613	13/06/2022	NSW	17/05/2022
0.397849462	0.347755123	0.449583047	14/06/2022	NSW	18/05/2022
0.392670157	0.343388986	0.443628157	15/06/2022	NSW	19/05/2022
0.394736842	0.34526468	0.445862261	16/06/2022	NSW	20/05/2022
0.386920981	0.336819275	0.438862653	17/06/2022	NSW	21/05/2022
0.39516129	0.345145955	0.446859074	18/06/2022	NSW	22/05/2022
0.390243902	0.340174445	0.44208936	19/06/2022	NSW	23/05/2022
0.390243902	0.340174445	0.44208936	20/06/2022	NSW	24/05/2022
0.390243902	0.340174445	0.44208936	21/06/2022	NSW	25/05/2022
0.392	0.342280103	0.443439116	22/06/2022	NSW	26/05/2022
0.391644909	0.342458801	0.442519412	23/06/2022	NSW	27/05/2022
0.396276596	0.346495994	0.447703787	24/06/2022	NSW	28/05/2022
0.396226415	0.346111992	0.448010714	25/06/2022	NSW	29/05/2022
0.388732394	0.337731486	0.441605749	26/06/2022	NSW	30/05/2022
0.388732394	0.337731486	0.441605749	27/06/2022	NSW	31/05/2022
0.386503067	0.333354766	0.44173366	28/06/2022	NSW	1/06/2022
0.397297297	0.347083482	0.449168255	29/06/2022	NSW	2/06/2022
0.406340058	0.354216757	0.460075897	30/06/2022	NSW	3/06/2022
0.409883721	0.357432338	0.463900267	1/07/2022	NSW	4/06/2022
0.409883721	0.357432338	0.463900267	2/07/2022	NSW	5/06/2022
0.409883721	0.357432338	0.463900267	3/07/2022	NSW	6/06/2022
0.409883721	0.357432338	0.463900267	4/07/2022	NSW	7/06/2022
0.398907104	0.348371566	0.451091829	5/07/2022	NSW	8/06/2022
0.407506702	0.357209224	0.45928423	6/07/2022	NSW	9/06/2022
0.414084507	0.362343181	0.467271133	7/07/2022	NSW	10/06/2022
0.417366947	0.365686281	0.470429753	8/07/2022	NSW	11/06/2022
0.421828909	0.368669372	0.476366232	9/07/2022	NSW	12/06/2022
0.424332344	0.370950708	0.479055626	10/07/2022	NSW	13/06/2022
0.424332344	0.370950708	0.479055626	11/07/2022	NSW	14/06/2022
0.425465839	0.370816862	0.481498736	12/07/2022	NSW	15/06/2022
0.428571429	0.375558946	0.4828279	13/07/2022	NSW	16/06/2022
0.428571429	0.375558946	0.4828279	14/07/2022	NSW	17/06/2022
0.430107527	0.379185205	0.482151011	15/07/2022	NSW	18/06/2022
0.418282548	0.366867556	0.471049015	16/07/2022	NSW	19/06/2022
0.420168067	0.368416449	0.473254932	17/07/2022	NSW	20/06/2022
0.420168067	0.368416449	0.473254932	18/07/2022	NSW	21/06/2022
0.42032967	0.369077373	0.472888558	19/07/2022	NSW	22/06/2022
0.418282548	0.366867556	0.471049015	20/07/2022	NSW	23/06/2022
0.420454545	0.368327019	0.473931666	21/07/2022	NSW	24/06/2022
0.41576087	0.364903846	0.467984275	22/07/2022	NSW	25/06/2022
0.414634146	0.363875262	0.466773906	23/07/2022	NSW	26/06/2022
0.414634146	0.363875262	0.466773906	24/07/2022	NSW	27/06/2022
0.414634146	0.363875262	0.466773906	25/07/2022	NSW	28/06/2022
0.426799007	0.377961286	0.476719587	26/07/2022	NSW	29/06/2022
0.421052632	0.369568522	0.473842362	27/07/2022	NSW	30/06/2022
0.423822715	0.372271123	0.476634079	28/07/2022	NSW	1/07/2022
0.417553191	0.367198666	0.469216189	29/07/2022	NSW	2/07/2022
0.415343915	0.365178559	0.46684564	30/07/2022	NSW	3/07/2022
0.415343915	0.365178559	0.46684564	31/07/2022	NSW	4/07/2022
0.415343915	0.365178559	0.46684564	1/08/2022	NSW	5/07/2022
0.432748538	0.379559952	0.487111787	2/08/2022	NSW	6/07/2022
0.433908046	0.381157681	0.487792651	3/08/2022	NSW	7/07/2022
0.432065217	0.380821105	0.484411064	4/08/2022	NSW	8/07/2022
0.424731183	0.373931631	0.476738203	5/08/2022	NSW	9/07/2022
0.421052632	0.370880826	0.472463969	6/08/2022	NSW	10/07/2022
0.420365535	0.370408278	0.471563205	7/08/2022	NSW	11/07/2022
0.420365535	0.370408278	0.471563205	8/08/2022	NSW	12/07/2022
0.412234043	0.362014017	0.463847043	9/08/2022	NSW	13/07/2022
0.407202216	0.356080133	0.45985923	10/08/2022	NSW	14/07/2022
0.404432133	0.353387412	0.457057661	11/08/2022	NSW	15/07/2022
0.404558405	0.352785061	0.457956033	12/08/2022	NSW	16/07/2022
0.41025641	0.358322997	0.463717022	13/08/2022	NSW	17/07/2022
0.406162465	0.354782533	0.459112164	14/08/2022	NSW	18/07/2022
0.406162465	0.354782533	0.459112164	15/08/2022	NSW	19/07/2022
0.392961877	0.340786208	0.447013634	16/08/2022	NSW	20/07/2022
0.395894428	0.343626281	0.449987182	17/08/2022	NSW	21/07/2022
0.398860399	0.347254267	0.452187925	18/08/2022	NSW	22/07/2022
0.409495549	0.356510566	0.464085528	19/08/2022	NSW	23/07/2022
0.411764706	0.360231012	0.464774343	20/08/2022	NSW	24/07/2022
0.414364641	0.363121534	0.46702012	21/08/2022	NSW	25/07/2022
0.414364641	0.363121534	0.46702012	22/08/2022	NSW	26/07/2022
0.39244186	0.340511191	0.446241093	23/08/2022	NSW	27/07/2022
0.387573964	0.33534275	0.441793599	24/08/2022	NSW	28/07/2022
0.387931034	0.336445009	0.441341455	25/08/2022	NSW	29/07/2022
0.383954155	0.332673201	0.437222139	26/08/2022	NSW	30/07/2022
0.391549296	0.340459119	0.444464434	27/08/2022	NSW	31/07/2022
0.390449438	0.339465795	0.443271337	28/08/2022	NSW	1/08/2022
0.390449438	0.339465795	0.443271337	29/08/2022	NSW	2/08/2022
0.375690608	0.325617211	0.427815404	30/08/2022	NSW	3/08/2022
0.38028169	0.329559247	0.433019076	31/08/2022	NSW	4/08/2022
0.374269006	0.322804267	0.427931647	1/09/2022	NSW	5/08/2022
0.382022472	0.331312758	0.434712119	2/09/2022	NSW	6/08/2022
0.383954155	0.332673201	0.437222139	3/09/2022	NSW	7/08/2022
0.384393064	0.332875391	0.437907627	4/09/2022	NSW	8/08/2022
0.384393064	0.332875391	0.437907627	5/09/2022	NSW	9/08/2022
0.399449036	0.348688562	0.451863576	6/09/2022	NSW	10/08/2022
0.40509915	0.35345784	0.458346261	7/09/2022	NSW	11/08/2022
0.4	0.349011614	0.452647262	8/09/2022	NSW	12/08/2022
0.401129944	0.349676546	0.454251608	9/09/2022	NSW	13/08/2022
0.399433428	0.34795708	0.452611579	10/09/2022	NSW	14/08/2022
0.403458213	0.351418072	0.457160575	11/09/2022	NSW	15/08/2022
0.403458213	0.351418072	0.457160575	12/09/2022	NSW	16/08/2022
0.403614458	0.35040253	0.458561899	13/09/2022	NSW	17/08/2022
0.393491124	0.341067008	0.447798827	14/09/2022	NSW	18/08/2022
0.397101449	0.345100756	0.45088438	15/09/2022	NSW	19/08/2022
0.389684814	0.338215997	0.443042357	16/09/2022	NSW	20/08/2022
0.383685801	0.331037418	0.438435601	17/09/2022	NSW	21/08/2022
0.380368098	0.327434611	0.43549667	18/09/2022	NSW	22/08/2022
0.380368098	0.327434611	0.43549667	19/09/2022	NSW	23/08/2022
0.387692308	0.334421534	0.443029937	20/09/2022	NSW	24/08/2022
0.394736842	0.342581569	0.448731578	21/09/2022	NSW	25/08/2022
0.386503067	0.333354766	0.44173366	22/09/2022	NSW	26/08/2022
0.393081761	0.339044458	0.449130457	23/09/2022	NSW	27/08/2022
0.38585209	0.331459275	0.442441568	24/09/2022	NSW	28/08/2022
0.387096774	0.332572176	0.443801139	25/09/2022	NSW	29/08/2022
0.387096774	0.332572176	0.443801139	26/09/2022	NSW	30/08/2022
0.394557823	0.338303011	0.452960426	27/09/2022	NSW	31/08/2022
0.376237624	0.32148927	0.433431851	28/09/2022	NSW	1/09/2022
0.383838384	0.328251906	0.441767209	29/09/2022	NSW	2/09/2022
0.381756757	0.326154265	0.43975183	30/09/2022	NSW	3/09/2022
0.386138614	0.331021763	0.443505253	1/10/2022	NSW	4/09/2022
0.386138614	0.331021763	0.443505253	2/10/2022	NSW	5/09/2022
0.386138614	0.331021763	0.443505253	3/10/2022	NSW	6/09/2022
0.369863014	0.314350275	0.428046204	4/10/2022	NSW	7/09/2022
0.349834983	0.296188347	0.406451013	5/10/2022	NSW	8/09/2022
0.352542373	0.298054625	0.410025978	6/10/2022	NSW	9/09/2022
0.349480969	0.294574929	0.407509701	7/10/2022	NSW	10/09/2022
0.348993289	0.294939666	0.406083824	8/10/2022	NSW	11/09/2022
0.348993289	0.294939666	0.406083824	9/10/2022	NSW	12/09/2022
0.348993289	0.294939666	0.406083824	10/10/2022	NSW	13/09/2022
0.359872611	0.306738316	0.415678786	11/10/2022	NSW	14/09/2022
0.366336634	0.311980902	0.423334445	12/10/2022	NSW	15/09/2022
0.356401384	0.30117994	0.414601439	13/10/2022	NSW	16/09/2022
0.35335689	0.297695246	0.412125941	14/10/2022	NSW	17/09/2022
0.358156028	0.30217793	0.417150296	15/10/2022	NSW	18/09/2022
0.365853659	0.310028747	0.424480172	16/10/2022	NSW	19/09/2022
0.365853659	0.310028747	0.424480172	17/10/2022	NSW	20/09/2022
0.358885017	0.303361906	0.417355736	18/10/2022	NSW	21/09/2022
0.335849057	0.27922191	0.396196176	19/10/2022	NSW	22/09/2022
0.348148148	0.291421181	0.408250555	20/10/2022	NSW	23/09/2022
0.350364964	0.293943935	0.410062712	21/10/2022	NSW	24/09/2022
0.35971223	0.303264795	0.419186169	22/10/2022	NSW	25/09/2022
0.360714286	0.304423185	0.419988434	23/10/2022	NSW	26/09/2022
0.360714286	0.304423185	0.419988434	24/10/2022	NSW	27/09/2022
0.354166667	0.298950631	0.412418483	25/10/2022	NSW	28/09/2022
0.35971223	0.303264795	0.419186169	26/10/2022	NSW	29/09/2022
0.349315068	0.294697634	0.407026078	27/10/2022	NSW	30/09/2022
0.352517986	0.296400221	0.411818018	28/10/2022	NSW	1/10/2022
0.346863469	0.290303285	0.406815022	29/10/2022	NSW	2/10/2022
0.346863469	0.290303285	0.406815022	30/10/2022	NSW	3/10/2022
0.346863469	0.290303285	0.406815022	31/10/2022	NSW	4/10/2022
0.341818182	0.285916534	0.401171721	1/11/2022	NSW	5/10/2022
0.357388316	0.302312196	0.41540189	2/11/2022	NSW	6/10/2022
0.35915493	0.303328768	0.41795456	3/11/2022	NSW	7/10/2022
0.361313869	0.304385797	0.421278081	4/11/2022	NSW	8/10/2022
0.359848485	0.3019251	0.420958121	5/11/2022	NSW	9/10/2022
0.359259259	0.302006638	0.419639458	6/11/2022	NSW	10/10/2022
0.359259259	0.302006638	0.419639458	7/11/2022	NSW	11/10/2022
0.347014925	0.290134022	0.407322308	8/11/2022	NSW	12/10/2022
0.34351145	0.286165083	0.40444456	9/11/2022	NSW	13/10/2022
0.339694656	0.282545081	0.400518855	10/11/2022	NSW	14/10/2022
0.346007605	0.288643228	0.406887653	11/11/2022	NSW	15/10/2022
0.34351145	0.286165083	0.40444456	12/11/2022	NSW	16/10/2022
0.33976834	0.28228802	0.400964758	13/11/2022	NSW	17/10/2022
0.33976834	0.28228802	0.400964758	14/11/2022	NSW	18/10/2022
0.330769231	0.273880918	0.39156809	15/11/2022	NSW	19/10/2022
0.341818182	0.285916534	0.401171721	16/11/2022	NSW	20/10/2022
0.327338129	0.272484734	0.385919741	17/11/2022	NSW	21/10/2022
0.3125	0.257891019	0.371250272	18/11/2022	NSW	22/10/2022
0.302583026	0.248473299	0.361071008	19/11/2022	NSW	23/10/2022
0.298892989	0.24501356	0.357233148	20/11/2022	NSW	24/10/2022
0.298892989	0.24501356	0.357233148	21/11/2022	NSW	25/10/2022
0.303370787	0.248815038	0.362353512	22/11/2022	NSW	26/10/2022
0.309352518	0.255511483	0.367312602	23/11/2022	NSW	27/10/2022
0.314393939	0.258863302	0.37414987	24/11/2022	NSW	28/10/2022
0.296296296	0.24248387	0.354644508	25/11/2022	NSW	29/10/2022
0.289855072	0.237033154	0.347254154	26/11/2022	NSW	30/10/2022
0.29390681	0.241104596	0.351148198	27/11/2022	NSW	31/10/2022
0.29390681	0.241104596	0.351148198	28/11/2022	NSW	1/11/2022
0.294339623	0.240158252	0.353188456	29/11/2022	NSW	2/11/2022
0.297709924	0.243005595	0.357057968	30/11/2022	NSW	3/11/2022
0.29390681	0.241104596	0.351148198	1/12/2022	NSW	4/11/2022
0.290780142	0.238453101	0.347565608	2/12/2022	NSW	5/11/2022
0.297029703	0.246137568	0.351941997	3/12/2022	NSW	6/11/2022
0.295302013	0.244096081	0.350631641	4/12/2022	NSW	7/11/2022
0.295302013	0.244096081	0.350631641	5/12/2022	NSW	8/11/2022
0.290780142	0.238453101	0.347565608	6/12/2022	NSW	9/11/2022
0.290657439	0.238964003	0.34670227	7/12/2022	NSW	10/11/2022
0.300675676	0.248977075	0.356416426	8/12/2022	NSW	11/11/2022
0.303921569	0.252874199	0.358812983	9/12/2022	NSW	12/11/2022
0.315151515	0.265370946	0.368287498	10/12/2022	NSW	13/11/2022
0.3115727	0.262490381	0.364003741	11/12/2022	NSW	14/11/2022
0.3115727	0.262490381	0.364003741	12/12/2022	NSW	15/11/2022
0.319277108	0.26943459	0.372379693	13/12/2022	NSW	16/11/2022
0.313531353	0.261695716	0.369058136	14/12/2022	NSW	17/11/2022
0.323024055	0.269624441	0.380072385	15/12/2022	NSW	18/11/2022
0.336769759	0.282661377	0.394242082	16/12/2022	NSW	19/11/2022
0.333333333	0.280466081	0.389497734	17/12/2022	NSW	20/11/2022
0.343653251	0.291957205	0.398247363	18/12/2022	NSW	21/11/2022
0.342424242	0.291330491	0.396376126	19/12/2022	NSW	22/11/2022
0.344051447	0.291356054	0.399750616	20/12/2022	NSW	23/11/2022
0.339222615	0.284238619	0.397614796	21/12/2022	NSW	24/11/2022
0.340425532	0.285285088	0.398960717	22/12/2022	NSW	25/11/2022
0.354477612	0.29723603	0.414977896	23/12/2022	NSW	26/11/2022
0.363984674	0.305540648	0.425556669	24/12/2022	NSW	27/11/2022
0.360465116	0.301846853	0.422330416	25/12/2022	NSW	28/11/2022
0.360465116	0.301846853	0.422330416	26/12/2022	NSW	29/11/2022
0.366935484	0.306849279	0.430244367	27/12/2022	NSW	30/11/2022
0.364485981	0.299952098	0.432831844	28/12/2022	NSW	1/12/2022
0.375634518	0.307808222	0.447264783	29/12/2022	NSW	2/12/2022
0.375	0.306333408	0.447591128	30/12/2022	NSW	3/12/2022
0.377245509	0.303522915	0.455408352	31/12/2022	NSW	4/12/2022
0.379518072	0.305448322	0.457972281	1/01/2023	NSW	5/12/2022
0.379518072	0.305448322	0.457972281	2/01/2023	NSW	6/12/2022
0.375690608	0.304942778	0.450582146	3/01/2023	NSW	7/12/2022
0.4	0.32882419	0.474434305	4/01/2023	NSW	8/12/2022
0.392473118	0.321837517	0.466593878	5/01/2023	NSW	9/12/2022
0.4	0.327842475	0.47550792	6/01/2023	NSW	10/12/2022
0.383647799	0.307742435	0.463976252	7/01/2023	NSW	11/12/2022
0.388157895	0.310279074	0.470486784	8/01/2023	NSW	12/12/2022
0.388157895	0.310279074	0.470486784	9/01/2023	NSW	13/12/2022
0.378881988	0.30371391	0.458596783	10/01/2023	NSW	14/12/2022
0.370588235	0.297890521	0.447883921	11/01/2023	NSW	15/12/2022
0.352941176	0.284606676	0.426020986	12/01/2023	NSW	16/12/2022
0.344262295	0.275730889	0.417932035	13/01/2023	NSW	17/12/2022
0.353293413	0.281007198	0.430889861	14/01/2023	NSW	18/12/2022
0.337931034	0.261548703	0.421088634	15/01/2023	NSW	19/12/2022
0.34057971	0.262115931	0.426051017	16/01/2023	NSW	20/12/2022
0.343558282	0.271051095	0.421871133	17/01/2023	NSW	21/12/2022
0.363636364	0.292577994	0.4393729	18/01/2023	NSW	22/12/2022
0.359375	0.291555576	0.431611329	19/01/2023	NSW	23/12/2022
0.355769231	0.290784946	0.424930499	20/01/2023	NSW	24/12/2022
0.355769231	0.290784946	0.424930499	21/01/2023	NSW	25/12/2022
0.355769231	0.290784946	0.424930499	22/01/2023	NSW	26/12/2022
0.355769231	0.290784946	0.424930499	23/01/2023	NSW	27/12/2022
0.352678571	0.290202686	0.419112096	24/01/2023	NSW	28/12/2022
0.346153846	0.28536186	0.410900266	25/01/2023	NSW	29/12/2022
0.338842975	0.279448756	0.402241454	26/01/2023	NSW	30/12/2022
0.342741935	0.283854349	0.405440541	27/01/2023	NSW	31/12/2022
0.341269841	0.282924668	0.403399914	28/01/2023	NSW	1/01/2023
0.341269841	0.282924668	0.403399914	29/01/2023	NSW	2/01/2023
0.339920949	0.281761529	0.40188227	30/01/2023	NSW	3/01/2023
0.333333333	0.274366521	0.396424705	31/01/2023	NSW	4/01/2023
0.307692308	0.249197758	0.371136331	1/02/2023	NSW	5/01/2023
0.30941704	0.24940729	0.374577356	2/02/2023	NSW	6/01/2023
0.292576419	0.234502984	0.356110241	3/02/2023	NSW	7/01/2023
0.290748899	0.232558001	0.354498059	4/02/2023	NSW	8/01/2023
0.295154185	0.236646542	0.359102005	5/02/2023	NSW	9/01/2023
0.295154185	0.236646542	0.359102005	6/02/2023	NSW	10/01/2023
0.285067873	0.226535231	0.349468766	7/02/2023	NSW	11/01/2023
0.286363636	0.227603162	0.350983564	8/02/2023	NSW	12/01/2023
0.28436019	0.224546183	0.350345665	9/02/2023	NSW	13/01/2023
0.278301887	0.219104438	0.343815697	10/02/2023	NSW	14/01/2023
0.277777778	0.219157968	0.342609889	11/02/2023	NSW	15/01/2023
0.277777778	0.219157968	0.342609889	12/02/2023	NSW	16/01/2023
0.277777778	0.219157968	0.342609889	13/02/2023	NSW	17/01/2023
0.269230769	0.210233191	0.33493497	14/02/2023	NSW	18/01/2023
0.229357798	0.175285262	0.290948217	15/02/2023	NSW	19/01/2023
0.256880734	0.200257613	0.320244766	16/02/2023	NSW	20/01/2023
0.248780488	0.191192287	0.313787492	17/02/2023	NSW	21/01/2023
0.248780488	0.191192287	0.313787492	18/02/2023	NSW	22/01/2023
0.248780488	0.191192287	0.313787492	19/02/2023	NSW	23/01/2023
0.248780488	0.191192287	0.313787492	20/02/2023	NSW	24/01/2023
0.258706468	0.199650784	0.325027529	21/02/2023	NSW	25/01/2023
0.262135922	0.203474076	0.327781675	22/02/2023	NSW	26/01/2023
0.257142857	0.199463065	0.321817143	23/02/2023	NSW	27/01/2023
0.237209302	0.182009855	0.299807985	24/02/2023	NSW	28/01/2023
0.243119266	0.187731823	0.305635394	25/02/2023	NSW	29/01/2023
0.243119266	0.187731823	0.305635394	26/02/2023	NSW	30/01/2023
0.244239631	0.188625542	0.306984057	27/02/2023	NSW	31/01/2023
0.252293578	0.196073824	0.315383356	28/02/2023	NSW	1/02/2023
0.265402844	0.207137427	0.330389026	1/03/2023	NSW	2/02/2023
0.254385965	0.199192125	0.316087251	2/03/2023	NSW	3/02/2023
0.258928571	0.20287023	0.321488244	3/03/2023	NSW	4/02/2023
0.261261261	0.204760825	0.324258221	4/03/2023	NSW	5/02/2023
0.257918552	0.201579405	0.320876784	5/03/2023	NSW	6/02/2023
0.257918552	0.201579405	0.320876784	6/03/2023	NSW	7/02/2023
0.266666667	0.210085525	0.329509281	7/03/2023	NSW	8/02/2023
0.271889401	0.213874452	0.336253351	8/03/2023	NSW	9/02/2023
0.266968326	0.209867337	0.330437664	9/03/2023	NSW	10/02/2023
0.254310345	0.199585827	0.315430242	10/03/2023	NSW	11/02/2023
0.261802575	0.206567705	0.323208073	11/03/2023	NSW	12/02/2023
0.260683761	0.205655239	0.321885351	12/03/2023	NSW	13/02/2023
0.260683761	0.205655239	0.321885351	13/03/2023	NSW	14/02/2023
0.256410256	0.201736119	0.317369237	14/03/2023	NSW	15/02/2023
0.278538813	0.220251336	0.342930889	15/03/2023	NSW	16/02/2023
0.265402844	0.207137427	0.330389026	16/03/2023	NSW	17/02/2023
0.263392857	0.206959425	0.326205592	17/03/2023	NSW	18/02/2023
0.262711864	0.207745215	0.323745857	18/03/2023	NSW	19/02/2023
0.262711864	0.207745215	0.323745857	19/03/2023	NSW	20/02/2023
0.261603376	0.206839246	0.322437422	20/03/2023	NSW	21/02/2023
0.25	0.198564286	0.307232992	21/03/2023	NSW	22/02/2023
0.236434109	0.185946987	0.293086435	22/03/2023	NSW	23/02/2023
0.246963563	0.194488438	0.305621574	23/03/2023	NSW	24/02/2023
0.252	0.199411481	0.310572615	24/03/2023	NSW	25/02/2023
0.24796748	0.195304093	0.306814296	25/03/2023	NSW	26/02/2023
0.249011858	0.196972573	0.307035407	26/03/2023	NSW	27/02/2023
0.249011858	0.196972573	0.307035407	27/03/2023	NSW	28/02/2023
0.254032258	0.20107133	0.312976193	28/03/2023	NSW	1/03/2023
0.254681648	0.203534203	0.311364787	29/03/2023	NSW	2/03/2023
0.266932271	0.213260693	0.326200241	30/03/2023	NSW	3/03/2023
0.275193798	0.221624965	0.334009707	31/03/2023	NSW	4/03/2023
0.279069767	0.22522214	0.338073051	1/04/2023	NSW	5/03/2023
0.276264591	0.222516418	0.335255219	2/04/2023	NSW	6/03/2023
0.276264591	0.222516418	0.335255219	3/04/2023	NSW	7/03/2023
0.274193548	0.219655889	0.334217867	4/04/2023	NSW	8/03/2023
0.284090909	0.230495851	0.342607036	5/04/2023	NSW	9/03/2023
0.28957529	0.235100547	0.348938963	6/04/2023	NSW	10/03/2023
0.309803922	0.253597004	0.370496536	7/04/2023	NSW	11/03/2023
0.301587302	0.245574491	0.362337659	8/04/2023	NSW	12/03/2023
0.302788845	0.246588705	0.363716666	9/04/2023	NSW	13/03/2023
0.302788845	0.246588705	0.363716666	10/04/2023	NSW	14/03/2023
0.317460317	0.260457435	0.378819152	11/04/2023	NSW	15/03/2023
0.307984791	0.252736746	0.367621923	12/04/2023	NSW	16/03/2023
0.302238806	0.247853616	0.361059787	13/04/2023	NSW	17/03/2023
0.307086614	0.250940529	0.367801135	14/04/2023	NSW	18/03/2023
0.305882353	0.249920343	0.366423226	15/04/2023	NSW	19/03/2023
0.307392996	0.251551015	0.367742055	16/04/2023	NSW	20/03/2023
0.30859375	0.252569852	0.369114188	17/04/2023	NSW	21/03/2023
0.313304721	0.254322108	0.377112262	18/04/2023	NSW	22/03/2023
0.347639485	0.286638464	0.412573646	19/04/2023	NSW	23/03/2023
0.34439834	0.284580957	0.408097596	20/04/2023	NSW	24/03/2023
0.340248963	0.280655817	0.403827982	21/04/2023	NSW	25/03/2023
0.333333333	0.274723015	0.396017162	22/04/2023	NSW	26/03/2023
0.333333333	0.275073124	0.395617244	23/04/2023	NSW	27/03/2023
0.333333333	0.275073124	0.395617244	24/04/2023	NSW	28/03/2023
0.330543933	0.271251668	0.394101421	25/04/2023	NSW	29/03/2023
0.318367347	0.26051276	0.380681844	26/04/2023	NSW	30/03/2023
0.314285714	0.256681302	0.376450928	27/04/2023	NSW	31/03/2023
0.309236948	0.25240349	0.37067966	28/04/2023	NSW	1/04/2023
0.305555556	0.249287866	0.366465318	29/04/2023	NSW	2/04/2023
0.305555556	0.249287866	0.366465318	30/04/2023	NSW	3/04/2023
0.305555556	0.249287866	0.366465318	1/05/2023	NSW	4/04/2023
0.309623431	0.251608341	0.372433855	2/05/2023	NSW	5/04/2023
0.294117647	0.234913349	0.358940754	3/05/2023	NSW	6/04/2023
0.297169811	0.236524562	0.363588638	4/05/2023	NSW	7/04/2023
0.294416244	0.231769593	0.363368736	5/05/2023	NSW	8/04/2023
0.297435897	0.234242455	0.366906452	6/05/2023	NSW	9/04/2023
0.297435897	0.234242455	0.366906452	7/05/2023	NSW	10/04/2023
0.297435897	0.234242455	0.366906452	8/05/2023	NSW	11/04/2023
0.282485876	0.217499399	0.354915738	9/05/2023	NSW	12/04/2023
0.267379679	0.205427496	0.336865868	10/05/2023	NSW	13/04/2023
0.269230769	0.210233191	0.33493497	11/05/2023	NSW	14/04/2023
0.28372093	0.224501374	0.349013418	12/05/2023	NSW	15/04/2023
0.29245283	0.232157564	0.358657206	13/05/2023	NSW	16/04/2023
0.29047619	0.230051038	0.356925024	14/05/2023	NSW	17/04/2023
0.29047619	0.230051038	0.356925024	15/05/2023	NSW	18/04/2023
0.296803653	0.237140723	0.362062879	16/05/2023	NSW	19/04/2023
0.276785714	0.219272066	0.340313258	17/05/2023	NSW	20/04/2023
0.274261603	0.218499338	0.335767627	18/05/2023	NSW	21/04/2023
0.291666667	0.234974792	0.353587831	19/05/2023	NSW	22/04/2023
0.300847458	0.243052318	0.363725526	20/05/2023	NSW	23/04/2023
0.300884956	0.241847561	0.365232797	21/05/2023	NSW	24/04/2023
0.300884956	0.241847561	0.365232797	22/05/2023	NSW	25/04/2023
0.297520661	0.240656365	0.359423384	23/05/2023	NSW	26/04/2023
0.30125523	0.243789643	0.363728593	24/05/2023	NSW	27/04/2023
0.29535865	0.238058601	0.357860536	25/05/2023	NSW	28/04/2023
0.32	0.262620961	0.381708888	26/05/2023	NSW	29/04/2023
0.328063241	0.270554487	0.389657009	27/05/2023	NSW	30/04/2023
0.328063241	0.270554487	0.389657009	28/05/2023	NSW	1/05/2023
0.328063241	0.270554487	0.389657009	29/05/2023	NSW	2/05/2023
0.323193916	0.267048692	0.383378424	30/05/2023	NSW	3/05/2023
0.328671329	0.274511867	0.386425106	31/05/2023	NSW	4/05/2023
0.326599327	0.273548567	0.383151448	1/06/2023	NSW	5/05/2023
0.325878594	0.274223707	0.380867239	2/06/2023	NSW	6/05/2023
0.332335329	0.282006481	0.385669185	3/06/2023	NSW	7/05/2023
0.328402367	0.278554757	0.381288908	4/06/2023	NSW	8/05/2023
0.328402367	0.278554757	0.381288908	5/06/2023	NSW	9/05/2023
0.311294766	0.263996007	0.361703779	6/06/2023	NSW	10/05/2023
0.328530259	0.27932157	0.380695771	7/06/2023	NSW	11/05/2023
0.323076923	0.272514251	0.37690046	8/06/2023	NSW	12/05/2023
0.322766571	0.273831778	0.374758076	9/06/2023	NSW	13/05/2023
0.319327731	0.271241225	0.370442095	10/06/2023	NSW	14/05/2023
0.319327731	0.271241225	0.370442095	11/06/2023	NSW	15/05/2023
0.319327731	0.271241225	0.370442095	12/06/2023	NSW	16/05/2023
0.318452381	0.268945613	0.371194643	13/06/2023	NSW	17/05/2023
0.328445748	0.278813863	0.381088695	14/06/2023	NSW	18/05/2023
0.322289157	0.272295898	0.375487855	15/06/2023	NSW	19/05/2023
0.31626506	0.266575678	0.369269152	16/06/2023	NSW	20/05/2023
0.314371257	0.264926344	0.36714491	17/06/2023	NSW	21/05/2023
0.304347826	0.256208896	0.355882936	18/06/2023	NSW	22/05/2023
0.304347826	0.256208896	0.355882936	19/06/2023	NSW	23/05/2023
0.312154696	0.264748505	0.362665555	20/06/2023	NSW	24/05/2023
0.31372549	0.265913765	0.364659489	21/06/2023	NSW	25/05/2023
0.313019391	0.26550532	0.363632434	22/06/2023	NSW	26/05/2023
0.306358382	0.258181773	0.357886193	23/06/2023	NSW	27/05/2023
0.3	0.251749261	0.351774701	24/06/2023	NSW	28/05/2023
0.3	0.251749261	0.351774701	25/06/2023	NSW	29/05/2023
0.3	0.251749261	0.351774701	26/06/2023	NSW	30/05/2023
0.306010929	0.259170291	0.356022876	27/06/2023	NSW	31/05/2023
0.301724138	0.253930386	0.352929831	28/06/2023	NSW	1/06/2023
0.304597701	0.256650734	0.355906832	29/06/2023	NSW	2/06/2023
0.302941176	0.254530138	0.354823999	30/06/2023	NSW	3/06/2023
0.295180723	0.246632009	0.347427179	1/07/2023	NSW	4/06/2023
0.297297297	0.248700566	0.349542129	2/07/2023	NSW	5/06/2023
0.297297297	0.248700566	0.349542129	3/07/2023	NSW	6/06/2023
0.307228916	0.258013508	0.359923073	4/07/2023	NSW	7/06/2023
0.313432836	0.264109332	0.366091879	5/07/2023	NSW	8/06/2023
0.328445748	0.278813863	0.381088695	6/07/2023	NSW	9/06/2023
0.328402367	0.278554757	0.381288908	7/07/2023	NSW	10/06/2023
0.330188679	0.278724442	0.384851914	8/07/2023	NSW	11/06/2023
0.329268293	0.278631689	0.383021901	9/07/2023	NSW	12/06/2023
0.329268293	0.278631689	0.383021901	10/07/2023	NSW	13/06/2023
0.335260116	0.28567127	0.387697537	11/07/2023	NSW	14/06/2023
0.329305136	0.278894662	0.382803302	12/07/2023	NSW	15/06/2023
0.337313433	0.286829307	0.390704131	13/07/2023	NSW	16/06/2023
0.341954023	0.29221094	0.39441355	14/07/2023	NSW	17/06/2023
0.337110482	0.287929873	0.389050931	15/07/2023	NSW	18/06/2023
0.347953216	0.297520012	0.401045839	16/07/2023	NSW	19/06/2023
0.347953216	0.297520012	0.401045839	17/07/2023	NSW	20/06/2023
0.346278317	0.293311989	0.402224793	18/07/2023	NSW	21/06/2023
0.350694444	0.295637458	0.408859761	19/07/2023	NSW	22/06/2023
0.358422939	0.302134196	0.41775499	20/07/2023	NSW	23/06/2023
0.347490347	0.289613506	0.408903431	21/07/2023	NSW	24/06/2023
0.348837209	0.290781609	0.410411479	22/07/2023	NSW	25/06/2023
0.348837209	0.290781609	0.410411479	23/07/2023	NSW	26/06/2023
0.348837209	0.290781609	0.410411479	24/07/2023	NSW	27/06/2023
0.351351351	0.288668613	0.418064052	25/07/2023	NSW	28/06/2023
0.350230415	0.286897836	0.417718467	26/07/2023	NSW	29/06/2023
0.349514563	0.28457036	0.41886064	27/07/2023	NSW	30/06/2023
0.353535354	0.287072435	0.424457821	28/07/2023	NSW	1/07/2023
0.356756757	0.287830844	0.43035508	29/07/2023	NSW	2/07/2023
0.361111111	0.290986395	0.435893447	30/07/2023	NSW	3/07/2023
0.361111111	0.290986395	0.435893447	31/07/2023	NSW	4/07/2023
0.387878788	0.313132325	0.46672975	1/08/2023	NSW	5/07/2023
0.391812865	0.318183759	0.46926106	2/08/2023	NSW	6/07/2023
0.37804878	0.303613917	0.456976702	3/08/2023	NSW	7/07/2023
0.383561644	0.304374174	0.467576025	4/08/2023	NSW	8/07/2023
0.366459627	0.292022969	0.445911002	5/08/2023	NSW	9/07/2023
0.370860927	0.293747194	0.453149824	6/08/2023	NSW	10/07/2023
0.370860927	0.293747194	0.453149824	7/08/2023	NSW	11/07/2023
0.360544218	0.283068765	0.443764531	8/08/2023	NSW	12/07/2023
0.363013699	0.285112042	0.44659732	9/08/2023	NSW	13/07/2023
0.374193548	0.2978709	0.455425238	10/08/2023	NSW	14/07/2023
0.386363636	0.30293788	0.475007632	11/08/2023	NSW	15/07/2023
0.410447761	0.326266111	0.498677185	12/08/2023	NSW	16/07/2023
0.410447761	0.326266111	0.498677185	13/08/2023	NSW	17/07/2023
0.410447761	0.326266111	0.498677185	14/08/2023	NSW	18/07/2023
0.39869281	0.320500808	0.480888017	15/08/2023	NSW	19/07/2023
0.391566265	0.316852242	0.470225191	16/08/2023	NSW	20/07/2023
0.352631579	0.284851318	0.425090942	17/08/2023	NSW	21/07/2023
0.331730769	0.268158239	0.400180075	18/08/2023	NSW	22/07/2023
0.322727273	0.261446026	0.388863293	19/08/2023	NSW	23/07/2023
0.319148936	0.26004627	0.382884111	20/08/2023	NSW	24/07/2023
0.319148936	0.26004627	0.382884111	21/08/2023	NSW	25/07/2023
0.319672131	0.261621784	0.38216857	22/08/2023	NSW	26/07/2023
0.31835206	0.262899279	0.377892312	23/08/2023	NSW	27/07/2023
0.327526132	0.273520204	0.385137737	24/08/2023	NSW	28/07/2023
0.334384858	0.282637296	0.389261979	25/08/2023	NSW	29/07/2023
0.334384858	0.282637296	0.389261979	26/08/2023	NSW	30/07/2023
0.334384858	0.282637296	0.389261979	27/08/2023	NSW	31/07/2023
0.334384858	0.282637296	0.389261979	28/08/2023	NSW	1/08/2023
0.325	0.27395131	0.379325036	29/08/2023	NSW	2/08/2023
0.308176101	0.257851548	0.362116823	30/08/2023	NSW	3/08/2023
0.295950156	0.246545057	0.349167095	31/08/2023	NSW	4/08/2023
0.278287462	0.230387685	0.330254793	1/09/2023	NSW	5/08/2023
0.277602524	0.229011333	0.330404612	2/09/2023	NSW	6/08/2023
0.277602524	0.229011333	0.330404612	3/09/2023	NSW	7/08/2023
0.395833333	0.297453234	0.500821571	18/01/2022	VIC	11/01/2022
0.385321101	0.293667012	0.483371828	19/01/2022	VIC	11/01/2022
0.411764706	0.322366778	0.505661719	20/01/2022	VIC	11/01/2022
0.423076923	0.336956772	0.512781845	21/01/2022	VIC	11/01/2022
0.423357664	0.33945895	0.51064283	22/01/2022	VIC	11/01/2022
0.414285714	0.331732774	0.500544141	23/01/2022	VIC	11/01/2022
0.414285714	0.331732774	0.500544141	24/01/2022	VIC	11/01/2022
0.418300654	0.339151642	0.500676866	25/01/2022	VIC	11/01/2022
0.391812865	0.318183759	0.46926106	26/01/2022	VIC	11/01/2022
0.380434783	0.310014813	0.454773903	27/01/2022	VIC	11/01/2022
0.386597938	0.317708306	0.45900978	28/01/2022	VIC	11/01/2022
0.381909548	0.314112952	0.453280813	29/01/2022	VIC	11/01/2022
0.388059701	0.320309321	0.459163917	30/01/2022	VIC	11/01/2022
0.388059701	0.320309321	0.459163917	31/01/2022	VIC	11/01/2022
0.377358491	0.311882032	0.446316784	1/02/2022	VIC	11/01/2022
0.377880184	0.313135154	0.446011138	2/02/2022	VIC	11/01/2022
0.382882883	0.318640464	0.450297969	3/02/2022	VIC	11/01/2022
0.382222222	0.318438095	0.449153794	4/02/2022	VIC	11/01/2022
0.380952381	0.31805638	0.446946015	5/02/2022	VIC	11/01/2022
0.384297521	0.322702315	0.448764332	6/02/2022	VIC	11/01/2022
0.384297521	0.322702315	0.448764332	7/02/2022	VIC	11/01/2022
0.387096774	0.321930595	0.455392719	8/02/2022	VIC	12/01/2022
0.368159204	0.301390844	0.438879452	9/02/2022	VIC	13/01/2022
0.37254902	0.306045642	0.442815268	10/02/2022	VIC	14/01/2022
0.370892019	0.30588372	0.439548825	11/02/2022	VIC	15/01/2022
0.359090909	0.295714332	0.426322064	12/02/2022	VIC	16/01/2022
0.3640553	0.299988191	0.431892889	13/02/2022	VIC	17/01/2022
0.3640553	0.299988191	0.431892889	14/02/2022	VIC	18/01/2022
0.352112676	0.288089243	0.42031737	15/02/2022	VIC	19/01/2022
0.344339623	0.280607018	0.41249535	16/02/2022	VIC	20/01/2022
0.330097087	0.266324296	0.398842837	17/02/2022	VIC	21/01/2022
0.32160804	0.257302154	0.391323627	18/02/2022	VIC	22/01/2022
0.308823529	0.246176577	0.377126404	19/02/2022	VIC	23/01/2022
0.316831683	0.25332092	0.3858142	20/02/2022	VIC	24/01/2022
0.316831683	0.25332092	0.3858142	21/02/2022	VIC	25/01/2022
0.31	0.246658037	0.379077041	22/02/2022	VIC	26/01/2022
0.328282828	0.263372212	0.398426163	23/02/2022	VIC	27/01/2022
0.329842932	0.263668384	0.401395444	24/02/2022	VIC	28/01/2022
0.327868852	0.260422409	0.400997759	25/02/2022	VIC	29/01/2022
0.32967033	0.261917891	0.403076772	26/02/2022	VIC	30/01/2022
0.316939891	0.250268356	0.389657254	27/02/2022	VIC	31/01/2022
0.316939891	0.250268356	0.389657254	28/02/2022	VIC	1/02/2022
0.333333333	0.266583509	0.405406772	1/03/2022	VIC	2/02/2022
0.329949239	0.264767482	0.400339343	2/03/2022	VIC	3/02/2022
0.331658291	0.266689546	0.401730104	3/03/2022	VIC	4/02/2022
0.331658291	0.266689546	0.401730104	4/03/2022	VIC	5/02/2022
0.336734694	0.270952946	0.407541698	5/03/2022	VIC	6/02/2022
0.340314136	0.273461277	0.412212184	6/03/2022	VIC	7/02/2022
0.340314136	0.273461277	0.412212184	7/03/2022	VIC	8/02/2022
0.348258706	0.282593324	0.418475001	8/03/2022	VIC	9/02/2022
0.365482234	0.298186828	0.436893182	9/03/2022	VIC	10/02/2022
0.367346939	0.299781094	0.438992101	10/03/2022	VIC	11/02/2022
0.362162162	0.292922739	0.435896988	11/03/2022	VIC	12/02/2022
0.377777778	0.306723271	0.452929192	12/03/2022	VIC	13/02/2022
0.367567568	0.298024022	0.441429592	13/03/2022	VIC	14/02/2022
0.365591398	0.296343396	0.439198624	14/03/2022	VIC	15/02/2022
0.380434783	0.310014813	0.454773903	15/03/2022	VIC	16/02/2022
0.403314917	0.331206112	0.478644685	16/03/2022	VIC	17/02/2022
0.395604396	0.324048847	0.470618895	17/03/2022	VIC	18/02/2022
0.407407407	0.336666102	0.481100637	18/03/2022	VIC	19/02/2022
0.423280423	0.351902135	0.497103981	19/03/2022	VIC	20/02/2022
0.420212766	0.348761646	0.494220773	20/03/2022	VIC	21/02/2022
0.420212766	0.348761646	0.494220773	21/03/2022	VIC	22/02/2022
0.432291667	0.361151153	0.505555769	22/03/2022	VIC	23/02/2022
0.428571429	0.356997234	0.502422089	23/03/2022	VIC	24/02/2022
0.426315789	0.355013638	0.499953824	24/03/2022	VIC	25/02/2022
0.415	0.345933668	0.486624686	25/03/2022	VIC	26/02/2022
0.424390244	0.355830131	0.495169469	26/03/2022	VIC	27/02/2022
0.431372549	0.362402579	0.502366541	27/03/2022	VIC	28/02/2022
0.431372549	0.362402579	0.502366541	28/03/2022	VIC	1/03/2022
0.43627451	0.367143479	0.507284882	29/03/2022	VIC	2/03/2022
0.448113208	0.379958934	0.517738944	30/03/2022	VIC	3/03/2022
0.452914798	0.38635463	0.520743421	31/03/2022	VIC	4/03/2022
0.462222222	0.395735398	0.529717522	1/04/2022	VIC	5/03/2022
0.455752212	0.389569349	0.523111019	2/04/2022	VIC	6/03/2022
0.443946188	0.37762758	0.511774979	3/04/2022	VIC	7/03/2022
0.443946188	0.37762758	0.511774979	4/04/2022	VIC	8/03/2022
0.441558442	0.376476304	0.508159833	5/04/2022	VIC	9/03/2022
0.439130435	0.37397459	0.505875669	6/04/2022	VIC	10/03/2022
0.441048035	0.375693942	0.507948234	7/04/2022	VIC	11/03/2022
0.452586207	0.387353651	0.519045831	8/04/2022	VIC	12/03/2022
0.45021645	0.384901488	0.516825492	9/04/2022	VIC	13/03/2022
0.47257384	0.407599173	0.538243026	10/04/2022	VIC	14/03/2022
0.474576271	0.409423061	0.540376055	11/04/2022	VIC	15/03/2022
0.471544715	0.4078082	0.53597509	12/04/2022	VIC	16/03/2022
0.477911647	0.414449939	0.541905369	13/04/2022	VIC	17/03/2022
0.486055777	0.422718399	0.549726291	14/04/2022	VIC	18/03/2022
0.470588235	0.408022106	0.533845892	15/04/2022	VIC	19/03/2022
0.473684211	0.410038394	0.537969076	16/04/2022	VIC	20/03/2022
0.474509804	0.411871361	0.537747561	17/04/2022	VIC	21/03/2022
0.476744186	0.414437711	0.539590992	18/04/2022	VIC	22/03/2022
0.473076923	0.411078959	0.535695555	19/04/2022	VIC	23/03/2022
0.498054475	0.435311299	0.56084303	20/04/2022	VIC	24/03/2022
0.511450382	0.449183081	0.573455767	21/04/2022	VIC	25/03/2022
0.511538462	0.449025874	0.573785061	22/04/2022	VIC	26/03/2022
0.494382022	0.432893483	0.555996627	23/04/2022	VIC	27/03/2022
0.492592593	0.431475914	0.553873619	24/04/2022	VIC	28/03/2022
0.492592593	0.431475914	0.553873619	25/04/2022	VIC	29/03/2022
0.501706485	0.442984384	0.560393734	26/04/2022	VIC	30/03/2022
0.505338078	0.445313666	0.565248754	27/04/2022	VIC	31/03/2022
0.5	0.439252249	0.560747751	28/04/2022	VIC	1/04/2022
0.498154982	0.437085792	0.559264953	29/04/2022	VIC	2/04/2022
0.503703704	0.442458901	0.564866333	30/04/2022	VIC	3/04/2022
0.505338078	0.445313666	0.565248754	1/05/2022	VIC	4/04/2022
0.505300353	0.445493297	0.564995284	2/05/2022	VIC	5/04/2022
0.515037594	0.453221844	0.576514615	3/05/2022	VIC	6/04/2022
0.526690391	0.466517799	0.586294268	4/05/2022	VIC	7/04/2022
0.520833333	0.461443839	0.579789855	5/05/2022	VIC	8/04/2022
0.510135135	0.451643554	0.568421854	6/05/2022	VIC	9/04/2022
0.513157895	0.455435991	0.570620926	7/05/2022	VIC	10/04/2022
0.503448276	0.444400039	0.562425351	8/05/2022	VIC	11/04/2022
0.503448276	0.444400039	0.562425351	9/05/2022	VIC	12/04/2022
0.505084746	0.446534455	0.563531905	10/05/2022	VIC	13/04/2022
0.494845361	0.435990916	0.553805811	11/05/2022	VIC	14/04/2022
0.493103448	0.434166024	0.552183195	12/05/2022	VIC	15/04/2022
0.51056338	0.450818112	0.570085985	13/05/2022	VIC	16/04/2022
0.510344828	0.451236284	0.569239885	14/05/2022	VIC	17/04/2022
0.512110727	0.452883996	0.571086651	15/05/2022	VIC	18/04/2022
0.51048951	0.450958744	0.569800737	16/05/2022	VIC	19/04/2022
0.503355705	0.445122785	0.561521257	17/05/2022	VIC	20/04/2022
0.49	0.432108644	0.548090756	18/05/2022	VIC	21/04/2022
0.477966102	0.419742868	0.536636251	19/05/2022	VIC	22/04/2022
0.491467577	0.432857965	0.550251445	20/05/2022	VIC	23/04/2022
0.505300353	0.445493297	0.564995284	21/05/2022	VIC	24/04/2022
0.5	0.440985987	0.559014013	22/05/2022	VIC	25/04/2022
0.498281787	0.439389316	0.557209592	23/05/2022	VIC	26/04/2022
0.489130435	0.428739439	0.54975728	24/05/2022	VIC	27/04/2022
0.487632509	0.428026751	0.547499894	25/05/2022	VIC	28/04/2022
0.489130435	0.428739439	0.54975728	26/05/2022	VIC	29/04/2022
0.473498233	0.414105486	0.533451633	27/05/2022	VIC	30/04/2022
0.473498233	0.414105486	0.533451633	28/05/2022	VIC	1/05/2022
0.477031802	0.417581463	0.536968034	29/05/2022	VIC	2/05/2022
0.476868327	0.417205961	0.537023575	30/05/2022	VIC	3/05/2022
0.482200647	0.425273474	0.539472274	31/05/2022	VIC	4/05/2022
0.495145631	0.438060757	0.552324445	1/06/2022	VIC	5/05/2022
0.48089172	0.424445021	0.537702238	2/06/2022	VIC	6/05/2022
0.479623824	0.42364592	0.53598353	3/06/2022	VIC	7/05/2022
0.477124183	0.41998649	0.534708973	4/06/2022	VIC	8/05/2022
0.477124183	0.41998649	0.534708973	5/06/2022	VIC	9/05/2022
0.477124183	0.41998649	0.534708973	6/06/2022	VIC	10/05/2022
0.496835443	0.440380954	0.553349797	7/06/2022	VIC	11/05/2022
0.5	0.443875609	0.556124391	8/06/2022	VIC	12/05/2022
0.5	0.44440466	0.55559534	9/06/2022	VIC	13/05/2022
0.492163009	0.43602909	0.548443772	10/06/2022	VIC	14/05/2022
0.48447205	0.42869591	0.540536398	11/06/2022	VIC	15/05/2022
0.485893417	0.429833219	0.542217935	12/06/2022	VIC	16/05/2022
0.485893417	0.429833219	0.542217935	13/06/2022	VIC	17/05/2022
0.477203647	0.422130093	0.532691205	14/06/2022	VIC	18/05/2022
0.483679525	0.429189662	0.538458653	15/06/2022	VIC	19/05/2022
0.489855072	0.4359407	0.54394503	16/06/2022	VIC	20/05/2022
0.488505747	0.434842999	0.542365697	17/06/2022	VIC	21/05/2022
0.482954545	0.429666396	0.536531774	18/06/2022	VIC	22/05/2022
0.488304094	0.434166685	0.54264573	19/06/2022	VIC	23/05/2022
0.48973607	0.435502096	0.544149799	20/06/2022	VIC	24/05/2022
0.485632184	0.432001841	0.53950903	21/06/2022	VIC	25/05/2022
0.490358127	0.437815821	0.543058933	22/06/2022	VIC	26/05/2022
0.495978552	0.44410498	0.547916438	23/06/2022	VIC	27/05/2022
0.5	0.447878646	0.552121354	24/06/2022	VIC	28/05/2022
0.493297587	0.441448351	0.545254012	25/06/2022	VIC	29/05/2022
0.493036212	0.440170028	0.546018163	26/06/2022	VIC	30/05/2022
0.493036212	0.440170028	0.546018163	27/06/2022	VIC	31/05/2022
0.490963855	0.435973033	0.546117276	28/06/2022	VIC	1/06/2022
0.452316076	0.400597316	0.504810164	29/06/2022	VIC	2/06/2022
0.458563536	0.406375976	0.51143424	30/06/2022	VIC	3/06/2022
0.465181058	0.412666139	0.518274861	1/07/2022	VIC	4/06/2022
0.465181058	0.412666139	0.518274861	2/07/2022	VIC	5/06/2022
0.465181058	0.412666139	0.518274861	3/07/2022	VIC	6/06/2022
0.465181058	0.412666139	0.518274861	4/07/2022	VIC	7/06/2022
0.433510638	0.382788058	0.485288268	5/07/2022	VIC	8/06/2022
0.416879795	0.3675229	0.467504627	6/07/2022	VIC	9/06/2022
0.413157895	0.363180692	0.464498703	7/07/2022	VIC	10/06/2022
0.405684755	0.356358049	0.456465421	8/07/2022	VIC	11/06/2022
0.409090909	0.358818624	0.460813926	9/07/2022	VIC	12/06/2022
0.405405405	0.354960951	0.457376005	10/07/2022	VIC	13/06/2022
0.405405405	0.354960951	0.457376005	11/07/2022	VIC	14/06/2022
0.410764873	0.358965636	0.46407393	12/07/2022	VIC	15/06/2022
0.395833333	0.346588348	0.44669707	13/07/2022	VIC	16/06/2022
0.390957447	0.341335421	0.442310639	14/07/2022	VIC	17/06/2022
0.399002494	0.350727536	0.448779529	15/07/2022	VIC	18/06/2022
0.401534527	0.352573902	0.45199745	16/07/2022	VIC	19/06/2022
0.401028278	0.351955424	0.451619026	17/07/2022	VIC	20/06/2022
0.401028278	0.351955424	0.451619026	18/07/2022	VIC	21/06/2022
0.4075	0.358937893	0.457441136	19/07/2022	VIC	22/06/2022
0.397368421	0.347819701	0.448529005	20/07/2022	VIC	23/06/2022
0.388140162	0.338271381	0.439809159	21/07/2022	VIC	24/06/2022
0.393939394	0.345502624	0.443973823	22/07/2022	VIC	25/06/2022
0.393939394	0.345502624	0.443973823	23/07/2022	VIC	26/06/2022
0.394472362	0.346142511	0.444383743	24/07/2022	VIC	27/06/2022
0.394472362	0.346142511	0.444383743	25/07/2022	VIC	28/06/2022
0.399082569	0.352790609	0.446753502	26/07/2022	VIC	29/06/2022
0.407594937	0.358722511	0.457862632	27/07/2022	VIC	30/06/2022
0.411917098	0.362363451	0.462832087	28/07/2022	VIC	1/07/2022
0.410579345	0.361754386	0.460747575	29/07/2022	VIC	2/07/2022
0.4125	0.363811484	0.462492925	30/07/2022	VIC	3/07/2022
0.410891089	0.362485395	0.460611886	31/07/2022	VIC	4/07/2022
0.410891089	0.362485395	0.460611886	1/08/2022	VIC	5/07/2022
0.433604336	0.382396698	0.485885778	2/08/2022	VIC	6/07/2022
0.44972067	0.397396216	0.502883483	3/08/2022	VIC	7/07/2022
0.453333333	0.402157817	0.505251243	4/08/2022	VIC	8/07/2022
0.460732984	0.409912644	0.512166387	5/08/2022	VIC	9/07/2022
0.460154242	0.409808045	0.511111206	6/08/2022	VIC	10/07/2022
0.460154242	0.409808045	0.511111206	7/08/2022	VIC	11/07/2022
0.460154242	0.409808045	0.511111206	8/08/2022	VIC	12/07/2022
0.464751958	0.41393768	0.516115086	9/08/2022	VIC	13/07/2022
0.482758621	0.429162408	0.536650639	10/08/2022	VIC	14/07/2022
0.489855072	0.4359407	0.54394503	11/08/2022	VIC	15/07/2022
0.476047904	0.421410747	0.53111346	12/08/2022	VIC	16/07/2022
0.474926254	0.4207155	0.529578771	13/08/2022	VIC	17/07/2022
0.477142857	0.423773867	0.530901738	14/08/2022	VIC	18/07/2022
0.477142857	0.423773867	0.530901738	15/08/2022	VIC	19/07/2022
0.483383686	0.428397565	0.538669723	16/08/2022	VIC	20/07/2022
0.470930233	0.41717836	0.52518674	17/08/2022	VIC	21/07/2022
0.470422535	0.41752953	0.523812881	18/08/2022	VIC	22/07/2022
0.474320242	0.419456947	0.529647055	19/08/2022	VIC	23/07/2022
0.466076696	0.411999178	0.520751916	20/08/2022	VIC	24/07/2022
0.464705882	0.410731135	0.519300635	21/08/2022	VIC	25/07/2022
0.464705882	0.410731135	0.519300635	22/08/2022	VIC	26/07/2022
0.458333333	0.402070409	0.515394817	23/08/2022	VIC	27/07/2022
0.45482866	0.399435994	0.511062486	24/08/2022	VIC	28/07/2022
0.451807229	0.397408579	0.507073203	25/08/2022	VIC	29/07/2022
0.449367089	0.39364173	0.506050461	26/08/2022	VIC	30/07/2022
0.451713396	0.396381485	0.507944495	27/08/2022	VIC	31/07/2022
0.454258675	0.398524407	0.510855609	28/08/2022	VIC	1/08/2022
0.454258675	0.398524407	0.510855609	29/08/2022	VIC	2/08/2022
0.427692308	0.373241849	0.48347276	30/08/2022	VIC	3/08/2022
0.416413374	0.362590935	0.471754521	31/08/2022	VIC	4/08/2022
0.422360248	0.367791948	0.478370182	1/09/2022	VIC	5/08/2022
0.413793103	0.359202363	0.469999974	2/09/2022	VIC	6/08/2022
0.415335463	0.360177016	0.47211193	3/09/2022	VIC	7/08/2022
0.412698413	0.357791828	0.469262734	4/09/2022	VIC	8/08/2022
0.412698413	0.357791828	0.469262734	5/09/2022	VIC	9/08/2022
0.405405405	0.3522205	0.460288352	6/09/2022	VIC	10/08/2022
0.401869159	0.347803622	0.457763047	7/09/2022	VIC	11/08/2022
0.391975309	0.338478179	0.447466549	8/09/2022	VIC	12/08/2022
0.388535032	0.334309036	0.444885192	9/09/2022	VIC	13/08/2022
0.387096774	0.332572176	0.443801139	10/09/2022	VIC	14/08/2022
0.383333333	0.328044093	0.440951279	11/09/2022	VIC	15/08/2022
0.383333333	0.328044093	0.440951279	12/09/2022	VIC	16/08/2022
0.351535836	0.296909254	0.409199682	13/09/2022	VIC	17/08/2022
0.376712329	0.320925111	0.435029094	14/09/2022	VIC	18/08/2022
0.373737374	0.318537604	0.431483668	15/09/2022	VIC	19/08/2022
0.374172185	0.319413449	0.431426063	16/09/2022	VIC	20/08/2022
0.384879725	0.328684245	0.443445039	17/09/2022	VIC	21/08/2022
0.384083045	0.327723348	0.442845755	18/09/2022	VIC	22/08/2022
0.384083045	0.327723348	0.442845755	19/09/2022	VIC	23/08/2022
0.386206897	0.329865268	0.444899172	20/09/2022	VIC	24/08/2022
0.373287671	0.317636216	0.431539118	21/09/2022	VIC	25/08/2022
0.365517241	0.309995004	0.423818666	22/09/2022	VIC	26/08/2022
0.363013699	0.307787319	0.421051499	23/09/2022	VIC	27/08/2022
0.354166667	0.298950631	0.412418483	24/09/2022	VIC	28/08/2022
0.354166667	0.298950631	0.412418483	25/09/2022	VIC	29/08/2022
0.354166667	0.298950631	0.412418483	26/09/2022	VIC	30/08/2022
0.365248227	0.308958384	0.424402961	27/09/2022	VIC	31/08/2022
0.379928315	0.322729797	0.439706663	28/09/2022	VIC	1/09/2022
0.361623616	0.304368855	0.421941732	29/09/2022	VIC	2/09/2022
0.367647059	0.310231079	0.42798172	30/09/2022	VIC	3/09/2022
0.362007168	0.305558433	0.421421917	1/10/2022	VIC	4/09/2022
0.360714286	0.304423185	0.419988434	2/10/2022	VIC	5/09/2022
0.360714286	0.304423185	0.419988434	3/10/2022	VIC	6/09/2022
0.369811321	0.311549982	0.431020405	4/10/2022	VIC	7/09/2022
0.373188406	0.315954345	0.433177519	5/10/2022	VIC	8/09/2022
0.386281588	0.328630023	0.446394071	6/10/2022	VIC	9/09/2022
0.395604396	0.337184576	0.456316574	7/10/2022	VIC	10/09/2022
0.402877698	0.344733677	0.463115236	8/10/2022	VIC	11/09/2022
0.400722022	0.342546562	0.461045371	9/10/2022	VIC	12/09/2022
0.400722022	0.342546562	0.461045371	10/10/2022	VIC	13/09/2022
0.418439716	0.360218363	0.478393486	11/10/2022	VIC	14/09/2022
0.397111913	0.339062533	0.457387418	12/10/2022	VIC	15/09/2022
0.393129771	0.333586809	0.455119473	13/10/2022	VIC	16/09/2022
0.382239382	0.322781428	0.444425636	14/10/2022	VIC	17/09/2022
0.38490566	0.32601756	0.44639893	15/10/2022	VIC	18/09/2022
0.391143911	0.332672834	0.452023366	16/10/2022	VIC	19/09/2022
0.391143911	0.332672834	0.452023366	17/10/2022	VIC	20/09/2022
0.372693727	0.31495624	0.433248801	18/10/2022	VIC	21/09/2022
0.387096774	0.326135449	0.450791322	19/10/2022	VIC	22/09/2022
0.387755102	0.326394946	0.451866263	20/10/2022	VIC	23/09/2022
0.376984127	0.316929161	0.43996978	21/10/2022	VIC	24/09/2022
0.380952381	0.320729024	0.444011654	22/10/2022	VIC	25/09/2022
0.3828125	0.322984058	0.445388206	23/10/2022	VIC	26/09/2022
0.3828125	0.322984058	0.445388206	24/10/2022	VIC	27/09/2022
0.360784314	0.301809111	0.423037768	25/10/2022	VIC	28/09/2022
0.342741935	0.283854349	0.405440541	26/10/2022	VIC	29/09/2022
0.347826087	0.289255448	0.410010071	27/10/2022	VIC	30/09/2022
0.344	0.285280124	0.406469582	28/10/2022	VIC	1/10/2022
0.346938776	0.287473708	0.410158805	29/10/2022	VIC	2/10/2022
0.350806452	0.291500931	0.413726742	30/10/2022	VIC	3/10/2022
0.350806452	0.291500931	0.413726742	31/10/2022	VIC	4/10/2022
0.352713178	0.294465861	0.414388591	1/11/2022	VIC	5/10/2022
0.345323741	0.289549509	0.404436098	2/11/2022	VIC	6/10/2022
0.339483395	0.283292801	0.399229523	3/11/2022	VIC	7/10/2022
0.334572491	0.27843078	0.394406686	4/11/2022	VIC	8/10/2022
0.328413284	0.272805602	0.387822964	5/11/2022	VIC	9/10/2022
0.32967033	0.274196769	0.388889835	6/11/2022	VIC	10/10/2022
0.32967033	0.274196769	0.388889835	7/11/2022	VIC	11/10/2022
0.328571429	0.273846347	0.386971132	8/11/2022	VIC	12/10/2022
0.333333333	0.277965506	0.392325725	9/11/2022	VIC	13/10/2022
0.351916376	0.296707714	0.410218729	10/11/2022	VIC	14/10/2022
0.355633803	0.299965705	0.414349964	11/11/2022	VIC	15/10/2022
0.357894737	0.302222199	0.416556762	12/11/2022	VIC	16/10/2022
0.35483871	0.298713356	0.414084689	13/11/2022	VIC	17/10/2022
0.35483871	0.298713356	0.414084689	14/11/2022	VIC	18/10/2022
0.363957597	0.30782255	0.422974695	15/11/2022	VIC	19/10/2022
0.354304636	0.300370486	0.411129154	16/11/2022	VIC	20/10/2022
0.358108108	0.303465396	0.415623342	17/11/2022	VIC	21/10/2022
0.366782007	0.311110824	0.425215823	18/11/2022	VIC	22/10/2022
0.363321799	0.30779744	0.421680766	19/11/2022	VIC	23/10/2022
0.36013986	0.304464845	0.418746544	20/11/2022	VIC	24/10/2022
0.36013986	0.304464845	0.418746544	21/11/2022	VIC	25/10/2022
0.386524823	0.329377512	0.446083633	22/11/2022	VIC	26/10/2022
0.384353741	0.328465227	0.442598315	23/11/2022	VIC	27/10/2022
0.382758621	0.326546103	0.44139317	24/11/2022	VIC	28/10/2022
0.383561644	0.327511696	0.442000295	25/11/2022	VIC	29/10/2022
0.380952381	0.325191654	0.439138616	26/11/2022	VIC	30/10/2022
0.379310345	0.323229899	0.437884222	27/11/2022	VIC	31/10/2022
0.379310345	0.323229899	0.437884222	28/11/2022	VIC	1/11/2022
0.376383764	0.31849252	0.437010715	29/11/2022	VIC	2/11/2022
0.379699248	0.321130824	0.440980584	30/11/2022	VIC	3/11/2022
0.381294964	0.323939869	0.44120976	1/12/2022	VIC	4/11/2022
0.384615385	0.326607439	0.445157486	2/12/2022	VIC	5/11/2022
0.398576512	0.340891553	0.458424188	3/12/2022	VIC	6/11/2022
0.4	0.342673564	0.459428412	4/12/2022	VIC	7/11/2022
0.4	0.342673564	0.459428412	5/12/2022	VIC	8/11/2022
0.399253731	0.340158984	0.460602423	6/12/2022	VIC	9/11/2022
0.399239544	0.33958498	0.461191834	7/12/2022	VIC	10/11/2022
0.383141762	0.323875233	0.445094597	8/12/2022	VIC	11/11/2022
0.39245283	0.3332736	0.454066062	9/12/2022	VIC	12/11/2022
0.381481481	0.323276265	0.442319173	10/12/2022	VIC	13/11/2022
0.382978723	0.325966334	0.442478137	11/12/2022	VIC	14/11/2022
0.382978723	0.325966334	0.442478137	12/12/2022	VIC	15/11/2022
0.405498282	0.348586665	0.464354627	13/12/2022	VIC	16/11/2022
0.420664207	0.361198659	0.481884233	14/12/2022	VIC	17/11/2022
0.420454545	0.36020732	0.48250819	15/12/2022	VIC	18/11/2022
0.422641509	0.362442564	0.484590441	16/12/2022	VIC	19/11/2022
0.427046263	0.368473	0.487174562	17/12/2022	VIC	20/11/2022
0.428571429	0.370576791	0.488056308	18/12/2022	VIC	21/11/2022
0.426116838	0.368591595	0.485162102	19/12/2022	VIC	22/11/2022
0.416058394	0.35706116	0.476891467	20/12/2022	VIC	23/11/2022
0.432539683	0.370502464	0.496182641	21/12/2022	VIC	24/11/2022
0.435483871	0.372860293	0.499668179	22/12/2022	VIC	25/11/2022
0.442553191	0.378005391	0.508568595	23/12/2022	VIC	26/11/2022
0.447826087	0.382430186	0.51458421	24/12/2022	VIC	27/11/2022
0.451754386	0.385966451	0.518813144	25/12/2022	VIC	28/11/2022
0.451754386	0.385966451	0.518813144	26/12/2022	VIC	29/11/2022
0.444954128	0.377842815	0.513582962	27/12/2022	VIC	30/11/2022
0.45212766	0.379585176	0.526203703	28/12/2022	VIC	1/12/2022
0.451428571	0.376230706	0.52829976	29/12/2022	VIC	2/12/2022
0.444444444	0.368593472	0.522254929	30/12/2022	VIC	3/12/2022
0.425806452	0.346841204	0.507663685	31/12/2022	VIC	4/12/2022
0.422818792	0.342405062	0.506364134	1/01/2023	VIC	5/12/2022
0.422818792	0.342405062	0.506364134	2/01/2023	VIC	6/12/2022
0.433121019	0.354361423	0.514453513	3/01/2023	VIC	7/12/2022
0.446540881	0.367777535	0.527334269	4/01/2023	VIC	8/12/2022
0.441717791	0.364107738	0.521486034	5/01/2023	VIC	9/12/2022
0.43125	0.353311541	0.511783068	6/01/2023	VIC	10/12/2022
0.44295302	0.361699832	0.526520244	7/01/2023	VIC	11/12/2022
0.443661972	0.360385063	0.529338543	8/01/2023	VIC	12/12/2022
0.443661972	0.360385063	0.529338543	9/01/2023	VIC	13/12/2022
0.421875	0.335143633	0.512304992	10/01/2023	VIC	14/12/2022
0.417910448	0.333343836	0.506187005	11/01/2023	VIC	15/12/2022
0.402684564	0.323243442	0.486075675	12/01/2023	VIC	16/12/2022
0.397260274	0.317297568	0.48148065	13/01/2023	VIC	17/12/2022
0.380597015	0.298152095	0.468442685	14/01/2023	VIC	18/12/2022
0.379844961	0.295880897	0.469457938	15/01/2023	VIC	19/12/2022
0.384	0.298441558	0.475188678	16/01/2023	VIC	20/12/2022
0.360544218	0.283068765	0.443764531	17/01/2023	VIC	21/12/2022
0.358974359	0.283841539	0.43957665	18/01/2023	VIC	22/12/2022
0.339285714	0.268139652	0.416216559	19/01/2023	VIC	23/12/2022
0.354285714	0.283589887	0.430010885	20/01/2023	VIC	24/12/2022
0.353932584	0.283849987	0.428970477	21/01/2023	VIC	25/12/2022
0.353932584	0.283849987	0.428970477	22/01/2023	VIC	26/12/2022
0.353932584	0.283849987	0.428970477	23/01/2023	VIC	27/12/2022
0.335025381	0.269516678	0.405586066	24/01/2023	VIC	28/12/2022
0.334951456	0.270874507	0.40385848	25/01/2023	VIC	29/12/2022
0.339366516	0.277215356	0.405894117	26/01/2023	VIC	30/12/2022
0.339207048	0.277882509	0.404794865	27/01/2023	VIC	31/12/2022
0.334745763	0.274840371	0.39886373	28/01/2023	VIC	1/01/2023
0.327868852	0.269333598	0.390646923	29/01/2023	VIC	2/01/2023
0.325203252	0.267058096	0.387621749	30/01/2023	VIC	3/01/2023
0.313559322	0.2549304	0.376944356	31/01/2023	VIC	4/01/2023
0.310638298	0.252074281	0.374054352	1/02/2023	VIC	5/01/2023
0.295652174	0.23748414	0.359175141	2/02/2023	VIC	6/01/2023
0.293103448	0.235361134	0.356220607	3/02/2023	VIC	7/01/2023
0.294372294	0.236417856	0.357691809	4/02/2023	VIC	8/01/2023
0.291845494	0.234313847	0.354761389	5/02/2023	VIC	9/01/2023
0.291845494	0.234313847	0.354761389	6/02/2023	VIC	10/01/2023
0.273092369	0.218743803	0.332932157	7/02/2023	VIC	11/01/2023
0.272357724	0.217742521	0.332550399	8/02/2023	VIC	12/01/2023
0.268907563	0.213673627	0.329997998	9/02/2023	VIC	13/01/2023
0.276595745	0.220424184	0.338500165	10/02/2023	VIC	14/01/2023
0.276315789	0.219332177	0.339218661	11/02/2023	VIC	15/01/2023
0.274336283	0.217262663	0.337435868	12/02/2023	VIC	16/01/2023
0.274336283	0.217262663	0.337435868	13/02/2023	VIC	17/01/2023
0.276315789	0.219332177	0.339218661	14/02/2023	VIC	18/01/2023
0.277056277	0.22037746	0.339556686	15/02/2023	VIC	19/01/2023
0.293617021	0.236200486	0.356325418	16/02/2023	VIC	20/01/2023
0.294117647	0.237021681	0.356424939	17/02/2023	VIC	21/01/2023
0.292372881	0.235162978	0.354883923	18/02/2023	VIC	22/01/2023
0.292372881	0.235162978	0.354883923	19/02/2023	VIC	23/01/2023
0.292372881	0.235162978	0.354883923	20/02/2023	VIC	24/01/2023
0.29787234	0.240159988	0.360766496	21/02/2023	VIC	25/01/2023
0.295833333	0.238852607	0.357937841	22/02/2023	VIC	26/01/2023
0.3	0.242736161	0.362282177	23/02/2023	VIC	27/01/2023
0.303278689	0.246260535	0.3651501	24/02/2023	VIC	28/01/2023
0.3125	0.254420581	0.375281802	25/02/2023	VIC	29/01/2023
0.318965517	0.259499252	0.383129913	26/02/2023	VIC	30/01/2023
0.32173913	0.261845889	0.386298909	27/02/2023	VIC	31/01/2023
0.314893617	0.256057407	0.37847207	28/02/2023	VIC	1/02/2023
0.305309735	0.245968558	0.369842398	1/03/2023	VIC	2/02/2023
0.327510917	0.267135826	0.392420566	2/03/2023	VIC	3/02/2023
0.336244541	0.275354691	0.401438122	3/03/2023	VIC	4/02/2023
0.341991342	0.281038293	0.407059864	4/03/2023	VIC	5/02/2023
0.337777778	0.276266598	0.40362914	5/03/2023	VIC	6/02/2023
0.337777778	0.276266598	0.40362914	6/03/2023	VIC	7/02/2023
0.358744395	0.295810399	0.425489725	7/03/2023	VIC	8/02/2023
0.358078603	0.296002659	0.423882099	8/03/2023	VIC	9/02/2023
0.362068966	0.300192932	0.427519842	9/03/2023	VIC	10/02/2023
0.348360656	0.288700856	0.41175586	10/03/2023	VIC	11/02/2023
0.349593496	0.290111246	0.412750091	11/03/2023	VIC	12/02/2023
0.349593496	0.290111246	0.412750091	12/03/2023	VIC	13/02/2023
0.349593496	0.290111246	0.412750091	13/03/2023	VIC	14/02/2023
0.364016736	0.302954013	0.428498931	14/03/2023	VIC	15/02/2023
0.380753138	0.318925168	0.445578589	15/03/2023	VIC	16/02/2023
0.379310345	0.316622672	0.445124752	16/03/2023	VIC	17/02/2023
0.363247863	0.301577343	0.428431829	17/03/2023	VIC	18/02/2023
0.355371901	0.295109624	0.419226074	18/03/2023	VIC	19/02/2023
0.359183673	0.299101304	0.422719485	19/03/2023	VIC	20/02/2023
0.356275304	0.296577226	0.41946945	20/03/2023	VIC	21/02/2023
0.361867704	0.30307062	0.423891765	21/03/2023	VIC	22/02/2023
0.359683794	0.300529423	0.422168924	22/03/2023	VIC	23/02/2023
0.347107438	0.28726929	0.410743585	23/03/2023	VIC	24/02/2023
0.341365462	0.282668154	0.403891632	24/03/2023	VIC	25/02/2023
0.333333333	0.275073124	0.395617244	25/03/2023	VIC	26/02/2023
0.333333333	0.275417036	0.39522472	26/03/2023	VIC	27/02/2023
0.333333333	0.275417036	0.39522472	27/03/2023	VIC	28/02/2023
0.356862745	0.298074132	0.419022282	28/03/2023	VIC	1/03/2023
0.345724907	0.289012765	0.405879511	29/03/2023	VIC	2/03/2023
0.33976834	0.28228802	0.400964758	30/03/2023	VIC	3/03/2023
0.34962406	0.292402962	0.410238657	31/03/2023	VIC	4/03/2023
0.348484848	0.291105105	0.409310184	1/04/2023	VIC	5/03/2023
0.349809886	0.292256622	0.410791664	2/04/2023	VIC	6/03/2023
0.349809886	0.292256622	0.410791664	3/04/2023	VIC	7/03/2023
0.366141732	0.306802504	0.428645242	4/04/2023	VIC	8/03/2023
0.365079365	0.305555116	0.42781877	5/04/2023	VIC	9/03/2023
0.367588933	0.30806708	0.430253303	6/04/2023	VIC	10/03/2023
0.379032258	0.318407761	0.442585681	7/04/2023	VIC	11/03/2023
0.38976378	0.329420556	0.4527116	8/04/2023	VIC	12/03/2023
0.385496183	0.3262486	0.44736564	9/04/2023	VIC	13/03/2023
0.385496183	0.3262486	0.44736564	10/04/2023	VIC	14/03/2023
0.378277154	0.319876509	0.439412432	11/04/2023	VIC	15/03/2023
0.359550562	0.301965485	0.420292295	12/04/2023	VIC	16/03/2023
0.359550562	0.301965485	0.420292295	13/04/2023	VIC	17/03/2023
0.366795367	0.307999756	0.428678103	14/04/2023	VIC	18/03/2023
0.364661654	0.306736631	0.425639692	15/04/2023	VIC	19/03/2023
0.362264151	0.304338802	0.423308666	16/04/2023	VIC	20/03/2023
0.365019011	0.306749911	0.426368274	17/04/2023	VIC	21/03/2023
0.366533865	0.306824642	0.429436329	18/04/2023	VIC	22/03/2023
0.375478927	0.316529694	0.437291061	19/04/2023	VIC	23/03/2023
0.383458647	0.32473865	0.444806582	20/04/2023	VIC	24/03/2023
0.388461538	0.328869514	0.450627319	21/04/2023	VIC	25/03/2023
0.4	0.341098654	0.461121764	22/04/2023	VIC	26/03/2023
0.397058824	0.338479188	0.457907253	23/04/2023	VIC	27/03/2023
0.397058824	0.338479188	0.457907253	24/04/2023	VIC	28/03/2023
0.385826772	0.325640547	0.448710815	25/04/2023	VIC	29/03/2023
0.385185185	0.326833731	0.446086668	26/04/2023	VIC	30/03/2023
0.379432624	0.322558327	0.438869483	27/04/2023	VIC	31/03/2023
0.361774744	0.306695284	0.419681314	28/04/2023	VIC	1/04/2023
0.357142857	0.302357852	0.414839943	29/04/2023	VIC	2/04/2023
0.359322034	0.304534404	0.416967319	30/04/2023	VIC	3/04/2023
0.359322034	0.304534404	0.416967319	1/05/2023	VIC	4/04/2023
0.344202899	0.288283542	0.403509389	2/05/2023	VIC	5/04/2023
0.342105263	0.285259359	0.40251507	3/05/2023	VIC	6/04/2023
0.341176471	0.283177165	0.402917702	4/05/2023	VIC	7/04/2023
0.336099585	0.276735751	0.399553337	5/05/2023	VIC	8/04/2023
0.323275862	0.263543187	0.387594106	6/05/2023	VIC	9/04/2023
0.325892857	0.264956273	0.39151055	7/05/2023	VIC	10/04/2023
0.325892857	0.264956273	0.39151055	8/05/2023	VIC	11/04/2023
0.326732673	0.262558808	0.396080601	9/05/2023	VIC	12/04/2023
0.331775701	0.269085535	0.399202547	10/05/2023	VIC	13/04/2023
0.341772152	0.281599682	0.405959947	11/05/2023	VIC	14/04/2023
0.338983051	0.278838815	0.403231309	12/05/2023	VIC	15/04/2023
0.35042735	0.289407755	0.41529107	13/05/2023	VIC	16/04/2023
0.355371901	0.295109624	0.419226074	14/05/2023	VIC	17/04/2023
0.355371901	0.295109624	0.419226074	15/05/2023	VIC	18/04/2023
0.375	0.313554307	0.439574892	16/05/2023	VIC	19/04/2023
0.362139918	0.301668934	0.426019828	17/05/2023	VIC	20/04/2023
0.357723577	0.297833891	0.42108825	18/05/2023	VIC	21/04/2023
0.361788618	0.301702212	0.425250382	19/05/2023	VIC	22/04/2023
0.358649789	0.297594783	0.423290146	20/05/2023	VIC	23/04/2023
0.367088608	0.305623091	0.431924721	21/05/2023	VIC	24/04/2023
0.367088608	0.305623091	0.431924721	22/05/2023	VIC	25/04/2023
0.371541502	0.311842318	0.434289125	23/05/2023	VIC	26/04/2023
0.399209486	0.338386089	0.462423452	24/05/2023	VIC	27/04/2023
0.408333333	0.345543024	0.473416965	25/05/2023	VIC	28/04/2023
0.405172414	0.341422381	0.471377974	26/05/2023	VIC	29/04/2023
0.407563025	0.344536402	0.472921983	27/05/2023	VIC	30/04/2023
0.403361345	0.340489509	0.468671693	28/05/2023	VIC	1/05/2023
0.403361345	0.340489509	0.468671693	29/05/2023	VIC	2/05/2023
0.40562249	0.344077243	0.469442439	30/05/2023	VIC	3/05/2023
0.394736842	0.33558405	0.456262768	31/05/2023	VIC	4/05/2023
0.391304348	0.333359838	0.451609509	1/06/2023	VIC	5/05/2023
0.389655172	0.333187376	0.448402244	2/06/2023	VIC	6/05/2023
0.384364821	0.329672114	0.441312262	3/06/2023	VIC	7/05/2023
0.397515528	0.343671401	0.453263237	4/06/2023	VIC	8/05/2023
0.400611621	0.347084855	0.455955776	5/06/2023	VIC	9/05/2023
0.392156863	0.34119133	0.444926817	6/06/2023	VIC	10/05/2023
0.387096774	0.335111913	0.441060711	7/06/2023	VIC	11/05/2023
0.381538462	0.328481875	0.43677539	8/06/2023	VIC	12/05/2023
0.388405797	0.336680575	0.44206413	9/06/2023	VIC	13/05/2023
0.384393064	0.332875391	0.437907627	10/06/2023	VIC	14/05/2023
0.386430678	0.334314772	0.44054926	11/06/2023	VIC	15/05/2023
0.386430678	0.334314772	0.44054926	12/06/2023	VIC	16/05/2023
0.375384615	0.322551145	0.430511954	13/06/2023	VIC	17/05/2023
0.371601208	0.319388332	0.426134351	14/06/2023	VIC	18/05/2023
0.370149254	0.318302776	0.424313908	15/06/2023	VIC	19/05/2023
0.358208955	0.306827558	0.412122326	16/06/2023	VIC	20/05/2023
0.350148368	0.299251274	0.403705768	17/06/2023	VIC	21/05/2023
0.35530086	0.305072297	0.408008464	18/06/2023	VIC	22/05/2023
0.35530086	0.305072297	0.408008464	19/06/2023	VIC	23/05/2023
0.341530055	0.293035848	0.392612304	20/06/2023	VIC	24/05/2023
0.324022346	0.27577863	0.375206493	21/06/2023	VIC	25/05/2023
0.323943662	0.275502156	0.375352121	22/06/2023	VIC	26/05/2023
0.331460674	0.282738595	0.383014351	23/06/2023	VIC	27/05/2023
0.328571429	0.279570324	0.380502957	24/06/2023	VIC	28/05/2023
0.33045977	0.281231554	0.382602865	25/06/2023	VIC	29/05/2023
0.33045977	0.281231554	0.382602865	26/06/2023	VIC	30/05/2023
0.319371728	0.272867803	0.368702052	27/06/2023	VIC	31/05/2023
0.32	0.27303877	0.36983104	28/06/2023	VIC	1/06/2023
0.323529412	0.276342162	0.373537543	29/06/2023	VIC	2/06/2023
0.327176781	0.280134192	0.376944742	30/06/2023	VIC	3/06/2023
0.331592689	0.28460031	0.381212391	1/07/2023	VIC	4/06/2023
0.314666667	0.267958571	0.364330067	2/07/2023	VIC	5/06/2023
0.310810811	0.263980448	0.360699653	3/07/2023	VIC	6/06/2023
0.316384181	0.268240509	0.367631754	4/07/2023	VIC	7/06/2023
0.313888889	0.266266487	0.364604456	5/07/2023	VIC	8/06/2023
0.313390313	0.26519314	0.364769629	6/07/2023	VIC	9/06/2023
0.304597701	0.256650734	0.355906832	7/07/2023	VIC	10/06/2023
0.306306306	0.257213429	0.358884045	8/07/2023	VIC	11/06/2023
0.300578035	0.25271018	0.351897807	9/07/2023	VIC	12/06/2023
0.300578035	0.25271018	0.351897807	10/07/2023	VIC	13/06/2023
0.309392265	0.262124553	0.359810577	11/07/2023	VIC	14/06/2023
0.3125	0.26329736	0.36504484	12/07/2023	VIC	15/06/2023
0.307692308	0.25888538	0.359907099	13/07/2023	VIC	16/06/2023
0.31092437	0.26325307	0.361765173	14/07/2023	VIC	17/06/2023
0.307909605	0.260193276	0.358873957	15/07/2023	VIC	18/06/2023
0.295321637	0.247469191	0.346759688	16/07/2023	VIC	19/06/2023
0.295321637	0.247469191	0.346759688	17/07/2023	VIC	20/06/2023
0.300970874	0.250337405	0.355468214	18/07/2023	VIC	21/06/2023
0.300699301	0.248117818	0.357465906	19/07/2023	VIC	22/06/2023
0.300353357	0.24751957	0.357424697	20/07/2023	VIC	23/06/2023
0.296577947	0.242048985	0.355758795	21/07/2023	VIC	24/06/2023
0.297297297	0.242309763	0.356992828	22/07/2023	VIC	25/06/2023
0.297297297	0.242309763	0.356992828	23/07/2023	VIC	26/06/2023
0.297297297	0.242309763	0.356992828	24/07/2023	VIC	27/06/2023
0.303738318	0.242899107	0.370109515	25/07/2023	VIC	28/06/2023
0.308823529	0.246176577	0.377126404	26/07/2023	VIC	29/06/2023
0.302564103	0.238980556	0.37226443	27/07/2023	VIC	30/06/2023
0.289772727	0.2239788	0.362799481	28/07/2023	VIC	1/07/2023
0.277419355	0.2086046	0.354954311	29/07/2023	VIC	2/07/2023
0.283783784	0.212794407	0.363648478	30/07/2023	VIC	3/07/2023
0.283783784	0.212794407	0.363648478	31/07/2023	VIC	4/07/2023
0.312101911	0.240630898	0.3908259	1/08/2023	VIC	5/07/2023
0.348837209	0.277880123	0.425105048	2/08/2023	VIC	6/07/2023
0.357894737	0.289807278	0.430493494	3/08/2023	VIC	7/07/2023
0.35828877	0.289639598	0.431509979	4/08/2023	VIC	8/07/2023
0.352331606	0.285092303	0.424185577	5/08/2023	VIC	9/07/2023
0.355932203	0.285531839	0.431247776	6/08/2023	VIC	10/07/2023
0.355932203	0.285531839	0.431247776	7/08/2023	VIC	11/07/2023
0.329545455	0.260676297	0.404268818	8/08/2023	VIC	12/07/2023
0.340425532	0.273041502	0.412932937	9/08/2023	VIC	13/07/2023
0.338709677	0.271079682	0.411575003	10/08/2023	VIC	14/07/2023
0.33908046	0.269166665	0.414583607	11/08/2023	VIC	15/07/2023
0.344632768	0.274941037	0.419627098	12/08/2023	VIC	16/07/2023
0.348837209	0.277880123	0.425105048	13/08/2023	VIC	17/07/2023
0.348837209	0.277880123	0.425105048	14/08/2023	VIC	18/07/2023
0.352941176	0.284606676	0.426020986	15/08/2023	VIC	19/07/2023
0.345177665	0.279040421	0.416054428	16/08/2023	VIC	20/07/2023
0.333333333	0.270402596	0.40097902	17/08/2023	VIC	21/07/2023
0.321266968	0.260214918	0.387191548	18/08/2023	VIC	22/07/2023
0.315789474	0.256014107	0.380431138	19/08/2023	VIC	23/07/2023
0.321138211	0.263233096	0.383416652	20/08/2023	VIC	24/07/2023
0.321138211	0.263233096	0.383416652	21/08/2023	VIC	25/07/2023
0.313492063	0.25672939	0.374706014	22/08/2023	VIC	26/07/2023
0.312727273	0.258399393	0.371145599	23/08/2023	VIC	27/07/2023
0.300330033	0.249242921	0.355371446	24/08/2023	VIC	28/07/2023
0.296407186	0.247932322	0.34853516	25/08/2023	VIC	29/07/2023
0.300595238	0.252029408	0.352716895	26/08/2023	VIC	30/07/2023
0.300595238	0.252029408	0.352716895	27/08/2023	VIC	31/07/2023
0.300595238	0.252029408	0.352716895	28/08/2023	VIC	1/08/2023
0.290030211	0.241707292	0.342156216	29/08/2023	VIC	2/08/2023
0.285266458	0.236346706	0.338224832	30/08/2023	VIC	3/08/2023
0.281456954	0.231447536	0.335812254	31/08/2023	VIC	4/08/2023
0.268456376	0.218988915	0.322593744	1/09/2023	VIC	5/08/2023
0.277777778	0.228327009	0.331589658	2/09/2023	VIC	6/08/2023
0.275974026	0.226798169	0.329517762	3/09/2023	VIC	7/08/2023
0.342465753	0.23531929	0.462834818	18/01/2022	QLD	11/01/2022
0.329411765	0.231259834	0.439839859	19/01/2022	QLD	11/01/2022
0.315217391	0.222288564	0.420425638	20/01/2022	QLD	11/01/2022
0.310679612	0.223148368	0.409429971	21/01/2022	QLD	11/01/2022
0.297297297	0.214274782	0.391460521	22/01/2022	QLD	11/01/2022
0.297297297	0.214274782	0.391460521	23/01/2022	QLD	11/01/2022
0.297297297	0.214274782	0.391460521	24/01/2022	QLD	11/01/2022
0.283333333	0.204855668	0.372820538	25/01/2022	QLD	11/01/2022
0.292857143	0.219050405	0.37565665	26/01/2022	QLD	11/01/2022
0.304054054	0.231192607	0.384950057	27/01/2022	QLD	11/01/2022
0.298701299	0.227700237	0.377631616	28/01/2022	QLD	11/01/2022
0.3	0.230193689	0.377383608	29/01/2022	QLD	11/01/2022
0.304347826	0.234385439	0.381674428	30/01/2022	QLD	11/01/2022
0.304347826	0.234385439	0.381674428	31/01/2022	QLD	11/01/2022
0.310344828	0.242509258	0.384775266	1/02/2022	QLD	11/01/2022
0.308510638	0.24333079	0.379845988	2/02/2022	QLD	11/01/2022
0.299492386	0.236456342	0.368677134	3/02/2022	QLD	11/01/2022
0.297029703	0.23494594	0.365181828	4/02/2022	QLD	11/01/2022
0.288461538	0.227908604	0.355156097	5/02/2022	QLD	11/01/2022
0.275229358	0.217074606	0.339609882	6/02/2022	QLD	11/01/2022
0.273972603	0.21604775	0.33812939	7/02/2022	QLD	11/01/2022
0.27804878	0.217897423	0.344743358	8/02/2022	QLD	12/01/2022
0.285714286	0.224655632	0.35315096	9/02/2022	QLD	13/01/2022
0.284313725	0.223512347	0.35150327	10/02/2022	QLD	14/01/2022
0.28372093	0.224501374	0.349013418	11/02/2022	QLD	15/01/2022
0.281105991	0.222355988	0.345945569	12/02/2022	QLD	16/01/2022
0.268867925	0.21044347	0.333880839	13/02/2022	QLD	17/01/2022
0.27014218	0.211476856	0.335390751	14/02/2022	QLD	18/01/2022
0.260663507	0.202806744	0.325378695	15/02/2022	QLD	19/01/2022
0.265700483	0.206866455	0.331378545	16/02/2022	QLD	20/01/2022
0.275862069	0.2156043	0.342794485	17/02/2022	QLD	21/01/2022
0.275510204	0.214246887	0.343701605	18/02/2022	QLD	22/01/2022
0.272727273	0.212001763	0.340395778	19/02/2022	QLD	23/01/2022
0.27	0.209803337	0.337152591	20/02/2022	QLD	24/01/2022
0.27	0.209803337	0.337152591	21/02/2022	QLD	25/01/2022
0.279411765	0.219005728	0.346352784	22/02/2022	QLD	26/01/2022
0.280788177	0.2201254	0.34797722	23/02/2022	QLD	27/01/2022
0.27638191	0.215495298	0.344063613	24/02/2022	QLD	28/01/2022
0.276923077	0.21538743	0.345378575	25/02/2022	QLD	29/01/2022
0.273195876	0.211825908	0.341639636	26/02/2022	QLD	30/01/2022
0.270408163	0.209583691	0.338320183	27/02/2022	QLD	31/01/2022
0.270408163	0.209583691	0.338320183	28/02/2022	QLD	1/02/2022
0.282178218	0.221256615	0.349616875	1/03/2022	QLD	2/02/2022
0.287878788	0.225900564	0.356332012	2/03/2022	QLD	3/02/2022
0.304123711	0.240263056	0.3740842	3/03/2022	QLD	4/02/2022
0.304568528	0.241152382	0.373976368	4/03/2022	QLD	5/02/2022
0.31122449	0.247164259	0.381100717	5/03/2022	QLD	6/02/2022
0.326203209	0.259583661	0.398435892	6/03/2022	QLD	7/02/2022
0.327956989	0.261041411	0.400459047	7/03/2022	QLD	8/02/2022
0.333333333	0.267603052	0.404220885	8/03/2022	QLD	9/02/2022
0.319148936	0.253195101	0.390913752	9/03/2022	QLD	10/02/2022
0.315508021	0.249642636	0.387334458	10/03/2022	QLD	11/02/2022
0.313953488	0.245454311	0.388997493	11/03/2022	QLD	12/02/2022
0.313609467	0.244545136	0.389349147	12/03/2022	QLD	13/02/2022
0.323699422	0.254666317	0.398895604	13/03/2022	QLD	14/02/2022
0.323699422	0.254666317	0.398895604	14/03/2022	QLD	15/02/2022
0.323699422	0.254666317	0.398895604	15/03/2022	QLD	16/02/2022
0.32183908	0.253136613	0.396733746	16/03/2022	QLD	17/02/2022
0.308988764	0.242006673	0.382461587	17/03/2022	QLD	18/02/2022
0.320441989	0.2531559	0.39372399	18/03/2022	QLD	19/02/2022
0.333333333	0.266583509	0.405406772	19/03/2022	QLD	20/02/2022
0.336898396	0.269564121	0.409498362	20/03/2022	QLD	21/02/2022
0.336898396	0.269564121	0.409498362	21/03/2022	QLD	22/02/2022
0.343915344	0.276488116	0.416326402	22/03/2022	QLD	23/02/2022
0.342541436	0.273747801	0.416588795	23/03/2022	QLD	24/02/2022
0.331491713	0.263430729	0.405177264	24/03/2022	QLD	25/02/2022
0.335135135	0.267559125	0.408092549	25/03/2022	QLD	26/02/2022
0.336842105	0.270037489	0.408829769	26/03/2022	QLD	27/02/2022
0.340425532	0.273041502	0.412932937	27/03/2022	QLD	28/02/2022
0.340425532	0.273041502	0.412932937	28/03/2022	QLD	1/03/2022
0.333333333	0.265515046	0.406652591	29/03/2022	QLD	2/03/2022
0.343589744	0.277214936	0.414802799	30/03/2022	QLD	3/03/2022
0.343283582	0.277913362	0.413354646	31/03/2022	QLD	4/03/2022
0.34	0.274668276	0.410155939	1/04/2022	QLD	5/03/2022
0.346733668	0.28083292	0.417278197	2/04/2022	QLD	6/03/2022
0.348484848	0.282315939	0.419267778	3/04/2022	QLD	7/03/2022
0.348484848	0.282315939	0.419267778	4/04/2022	QLD	8/03/2022
0.351219512	0.286021261	0.420791101	5/04/2022	QLD	9/03/2022
0.377880184	0.313135154	0.446011138	6/04/2022	QLD	10/03/2022
0.382882883	0.318640464	0.450297969	7/04/2022	QLD	11/03/2022
0.388646288	0.325142294	0.455072939	8/04/2022	QLD	12/03/2022
0.38961039	0.326341176	0.455751452	9/04/2022	QLD	13/03/2022
0.386266094	0.323409788	0.452055679	10/04/2022	QLD	14/03/2022
0.384615385	0.321963873	0.450229943	11/04/2022	QLD	15/03/2022
0.395555556	0.331200238	0.462701271	12/04/2022	QLD	16/03/2022
0.409482759	0.345573357	0.475735912	13/04/2022	QLD	17/03/2022
0.414529915	0.350715956	0.480537589	14/04/2022	QLD	18/03/2022
0.41350211	0.350130818	0.479065027	15/04/2022	QLD	19/03/2022
0.414414414	0.34889494	0.48225107	16/04/2022	QLD	20/03/2022
0.414096916	0.349317506	0.481150153	17/04/2022	QLD	21/03/2022
0.414096916	0.349317506	0.481150153	18/04/2022	QLD	22/03/2022
0.423728814	0.359879592	0.489518579	19/04/2022	QLD	23/03/2022
0.436440678	0.372203007	0.502295231	20/04/2022	QLD	24/03/2022
0.4375	0.373774551	0.502788494	21/04/2022	QLD	25/03/2022
0.4375	0.373774551	0.502788494	22/04/2022	QLD	26/03/2022
0.43442623	0.37131717	0.499147997	23/04/2022	QLD	27/03/2022
0.432653061	0.369725234	0.497230382	24/04/2022	QLD	28/03/2022
0.432653061	0.369725234	0.497230382	25/04/2022	QLD	29/03/2022
0.428	0.365846049	0.49188174	26/04/2022	QLD	30/03/2022
0.429718876	0.367388215	0.493742912	27/04/2022	QLD	31/03/2022
0.427385892	0.364092366	0.492487966	28/04/2022	QLD	1/04/2022
0.434042553	0.369737415	0.500032863	29/04/2022	QLD	2/04/2022
0.434042553	0.369737415	0.500032863	30/04/2022	QLD	3/04/2022
0.431451613	0.368943541	0.495618033	1/05/2022	QLD	4/04/2022
0.436507937	0.374359385	0.50016771	2/05/2022	QLD	5/04/2022
0.44017094	0.375550215	0.506326788	3/05/2022	QLD	6/04/2022
0.421940928	0.358285265	0.487574171	4/05/2022	QLD	7/04/2022
0.428571429	0.364840726	0.494103871	5/05/2022	QLD	8/04/2022
0.421276596	0.357370826	0.48719401	6/05/2022	QLD	9/04/2022
0.417721519	0.3542057	0.483321931	7/05/2022	QLD	10/04/2022
0.418103448	0.353890234	0.484436932	8/05/2022	QLD	11/04/2022
0.41991342	0.355499182	0.486410121	9/05/2022	QLD	12/04/2022
0.412955466	0.35090457	0.477121319	10/05/2022	QLD	13/04/2022
0.403361345	0.340489509	0.468671693	11/05/2022	QLD	14/04/2022
0.408510638	0.345047133	0.474312429	12/05/2022	QLD	15/04/2022
0.403433476	0.339886282	0.469470411	13/05/2022	QLD	16/04/2022
0.400843882	0.337934485	0.46626613	14/05/2022	QLD	17/04/2022
0.404166667	0.341528128	0.469202927	15/05/2022	QLD	18/04/2022
0.404166667	0.341528128	0.469202927	16/05/2022	QLD	19/04/2022
0.401709402	0.338364037	0.467578045	17/05/2022	QLD	20/04/2022
0.383966245	0.321739684	0.449134298	18/05/2022	QLD	21/04/2022
0.38362069	0.320743172	0.449513	19/05/2022	QLD	22/04/2022
0.386266094	0.323409788	0.452055679	20/05/2022	QLD	23/04/2022
0.3930131	0.329326532	0.459507476	21/05/2022	QLD	24/04/2022
0.399141631	0.335759642	0.465124205	22/05/2022	QLD	25/04/2022
0.399141631	0.335759642	0.465124205	23/05/2022	QLD	26/04/2022
0.3875	0.32551487	0.452300681	24/05/2022	QLD	27/04/2022
0.375545852	0.312621436	0.441737662	25/05/2022	QLD	28/04/2022
0.371179039	0.308458553	0.437281902	26/05/2022	QLD	29/04/2022
0.370689655	0.308397276	0.436332751	27/05/2022	QLD	30/04/2022
0.372881356	0.311015519	0.437984313	28/05/2022	QLD	1/05/2022
0.369098712	0.307014615	0.434560105	29/05/2022	QLD	2/05/2022
0.362445415	0.300149123	0.42835416	30/05/2022	QLD	3/05/2022
0.351778656	0.293009062	0.414067368	31/05/2022	QLD	4/05/2022
0.377431907	0.317943681	0.439782507	1/06/2022	QLD	5/05/2022
0.370786517	0.312700953	0.431775456	2/06/2022	QLD	6/05/2022
0.372759857	0.315851297	0.432402663	3/06/2022	QLD	7/05/2022
0.377777778	0.319722343	0.438548152	4/06/2022	QLD	8/05/2022
0.376865672	0.318632007	0.437855291	5/06/2022	QLD	9/05/2022
0.376865672	0.318632007	0.437855291	6/06/2022	QLD	10/05/2022
0.382352941	0.324327327	0.442972146	7/06/2022	QLD	11/05/2022
0.376344086	0.319288901	0.4360563	8/06/2022	QLD	12/05/2022
0.366548043	0.310102675	0.425840825	9/06/2022	QLD	13/05/2022
0.370503597	0.313587238	0.430212972	10/06/2022	QLD	14/05/2022
0.369175627	0.312417004	0.428745733	11/06/2022	QLD	15/05/2022
0.365591398	0.308986042	0.425085491	12/06/2022	QLD	16/05/2022
0.365591398	0.308986042	0.425085491	13/06/2022	QLD	17/05/2022
0.366438356	0.311067303	0.424550337	14/06/2022	QLD	18/05/2022
0.370242215	0.314427272	0.428747834	15/06/2022	QLD	19/05/2022
0.372413793	0.316606434	0.430857429	16/06/2022	QLD	20/05/2022
0.380622837	0.32439482	0.439325761	17/06/2022	QLD	21/05/2022
0.379790941	0.323399752	0.438691932	18/06/2022	QLD	22/05/2022
0.379310345	0.323229899	0.437884222	19/06/2022	QLD	23/05/2022
0.379310345	0.323229899	0.437884222	20/06/2022	QLD	24/05/2022
0.383333333	0.328044093	0.440951279	21/06/2022	QLD	25/05/2022
0.378205128	0.324177452	0.434569337	22/06/2022	QLD	26/05/2022
0.383386581	0.32925579	0.439747047	23/06/2022	QLD	27/05/2022
0.385113269	0.330571014	0.441880938	24/06/2022	QLD	28/05/2022
0.384868421	0.329888181	0.442116014	25/06/2022	QLD	29/05/2022
0.389830508	0.333837461	0.448060105	26/06/2022	QLD	30/05/2022
0.389830508	0.333837461	0.448060105	27/06/2022	QLD	31/05/2022
0.397111913	0.339062533	0.457387418	28/06/2022	QLD	1/06/2022
0.356401384	0.30117994	0.414601439	29/06/2022	QLD	2/06/2022
0.34751773	0.292032116	0.406246589	30/06/2022	QLD	3/06/2022
0.347014925	0.290134022	0.407322308	1/07/2022	QLD	4/06/2022
0.347014925	0.290134022	0.407322308	2/07/2022	QLD	5/06/2022
0.347014925	0.290134022	0.407322308	3/07/2022	QLD	6/06/2022
0.347014925	0.290134022	0.407322308	4/07/2022	QLD	7/06/2022
0.347670251	0.291881956	0.406733874	5/07/2022	QLD	8/06/2022
0.355704698	0.301349841	0.412961018	6/07/2022	QLD	9/06/2022
0.362068966	0.306693846	0.420294754	7/07/2022	QLD	10/06/2022
0.36013986	0.304464845	0.418746544	8/07/2022	QLD	11/06/2022
0.366906475	0.310143042	0.426540732	9/07/2022	QLD	12/06/2022
0.366666667	0.30908205	0.42721374	10/07/2022	QLD	13/06/2022
0.366666667	0.30908205	0.42721374	11/07/2022	QLD	14/06/2022
0.376984127	0.316929161	0.43996978	12/07/2022	QLD	15/06/2022
0.390510949	0.332384663	0.451032751	13/07/2022	QLD	16/06/2022
0.394265233	0.336525944	0.454275719	14/07/2022	QLD	17/06/2022
0.408496732	0.352910381	0.465872503	15/07/2022	QLD	18/06/2022
0.407284768	0.351367331	0.4650397	16/07/2022	QLD	19/06/2022
0.403389831	0.346934683	0.461805834	17/07/2022	QLD	20/06/2022
0.403389831	0.346934683	0.461805834	18/07/2022	QLD	21/06/2022
0.420338983	0.363368192	0.478926251	19/07/2022	QLD	22/06/2022
0.433691756	0.374727295	0.494079772	20/07/2022	QLD	23/06/2022
0.429602888	0.3705342	0.49019404	21/07/2022	QLD	24/06/2022
0.441935484	0.385828761	0.499162445	22/07/2022	QLD	25/06/2022
0.438311688	0.382104881	0.495716517	23/07/2022	QLD	26/06/2022
0.440514469	0.384531148	0.497641719	24/07/2022	QLD	27/06/2022
0.440514469	0.384531148	0.497641719	25/07/2022	QLD	28/06/2022
0.452887538	0.398217629	0.508413156	26/07/2022	QLD	29/06/2022
0.481481481	0.423406318	0.539929691	27/07/2022	QLD	30/06/2022
0.486111111	0.427054801	0.545456065	28/07/2022	QLD	1/07/2022
0.495145631	0.438060757	0.552324445	29/07/2022	QLD	2/07/2022
0.498412698	0.441851154	0.555004367	30/07/2022	QLD	3/07/2022
0.496875	0.440780855	0.553027513	31/07/2022	QLD	4/07/2022
0.496875	0.440780855	0.553027513	1/08/2022	QLD	5/07/2022
0.513422819	0.455107867	0.571468297	2/08/2022	QLD	6/07/2022
0.526501767	0.466548367	0.585894514	3/08/2022	QLD	7/07/2022
0.516447368	0.458703967	0.573867177	4/08/2022	QLD	8/07/2022
0.522151899	0.46551055	0.578374178	5/08/2022	QLD	9/07/2022
0.515337423	0.459626862	0.570766851	6/08/2022	QLD	10/07/2022
0.512195122	0.456677764	0.567490327	7/08/2022	QLD	11/07/2022
0.512195122	0.456677764	0.567490327	8/08/2022	QLD	12/07/2022
0.501519757	0.446169892	0.556842022	9/08/2022	QLD	13/07/2022
0.492163009	0.43602909	0.548443772	10/08/2022	QLD	14/07/2022
0.495207668	0.438495023	0.552011851	11/08/2022	QLD	15/07/2022
0.465798046	0.408937163	0.523325214	12/08/2022	QLD	16/07/2022
0.463258786	0.406997336	0.520222099	13/08/2022	QLD	17/07/2022
0.45482866	0.399435994	0.511062486	14/08/2022	QLD	18/07/2022
0.45482866	0.399435994	0.511062486	15/08/2022	QLD	19/07/2022
0.448387097	0.392139505	0.505630405	16/08/2022	QLD	20/07/2022
0.452830189	0.397212654	0.509334505	17/08/2022	QLD	21/07/2022
0.449101796	0.394921045	0.504193023	18/08/2022	QLD	22/07/2022
0.441176471	0.384717873	0.498784991	19/08/2022	QLD	23/07/2022
0.445141066	0.389769753	0.501540495	20/08/2022	QLD	24/07/2022
0.440251572	0.384899838	0.496726671	21/08/2022	QLD	25/07/2022
0.440251572	0.384899838	0.496726671	22/08/2022	QLD	26/07/2022
0.435483871	0.379527409	0.492685113	23/08/2022	QLD	27/07/2022
0.435736677	0.380576387	0.492101429	24/08/2022	QLD	28/07/2022
0.441717791	0.387023879	0.497480248	25/08/2022	QLD	29/07/2022
0.434504792	0.378843023	0.491417973	26/08/2022	QLD	30/07/2022
0.425396825	0.370141312	0.482068737	27/08/2022	QLD	31/07/2022
0.423076923	0.36761585	0.480012707	28/08/2022	QLD	1/08/2022
0.423076923	0.36761585	0.480012707	29/08/2022	QLD	2/08/2022
0.409785933	0.355984636	0.46523665	30/08/2022	QLD	3/08/2022
0.4	0.346736757	0.45507499	31/08/2022	QLD	4/08/2022
0.401273885	0.346625799	0.457802993	1/09/2022	QLD	5/08/2022
0.393650794	0.339337285	0.449984284	2/09/2022	QLD	6/08/2022
0.400651466	0.345401914	0.457837664	3/09/2022	QLD	7/08/2022
0.403278689	0.347763456	0.460691811	4/09/2022	QLD	8/08/2022
0.403278689	0.347763456	0.460691811	5/09/2022	QLD	9/08/2022
0.391167192	0.337108862	0.447279544	6/09/2022	QLD	10/08/2022
0.388704319	0.333312593	0.446309851	7/09/2022	QLD	11/08/2022
0.379084967	0.324497545	0.436038115	8/09/2022	QLD	12/08/2022
0.384615385	0.327940797	0.443707367	9/09/2022	QLD	13/08/2022
0.383512545	0.326173967	0.44335377	10/09/2022	QLD	14/08/2022
0.390334572	0.331676859	0.451436898	11/09/2022	QLD	15/08/2022
0.390334572	0.331676859	0.451436898	12/09/2022	QLD	16/08/2022
0.385542169	0.324766726	0.449077264	13/09/2022	QLD	17/08/2022
0.365461847	0.305564023	0.428604876	14/09/2022	QLD	18/08/2022
0.37704918	0.316017254	0.441107687	15/09/2022	QLD	19/08/2022
0.362903226	0.303005382	0.426121723	16/09/2022	QLD	20/08/2022
0.355371901	0.295109624	0.419226074	17/09/2022	QLD	21/08/2022
0.355648536	0.294997959	0.419929782	18/09/2022	QLD	22/08/2022
0.355648536	0.294997959	0.419929782	19/09/2022	QLD	23/08/2022
0.344978166	0.283596812	0.410432635	20/09/2022	QLD	24/08/2022
0.351239669	0.291187003	0.414987265	21/09/2022	QLD	25/08/2022
0.345528455	0.286256997	0.408573992	22/09/2022	QLD	26/08/2022
0.333333333	0.274723015	0.396017162	23/09/2022	QLD	27/08/2022
0.336134454	0.276399894	0.400010381	24/09/2022	QLD	28/08/2022
0.338983051	0.278838815	0.403231309	25/09/2022	QLD	29/08/2022
0.338983051	0.278838815	0.403231309	26/09/2022	QLD	30/08/2022
0.328767123	0.266970762	0.395273599	27/09/2022	QLD	31/08/2022
0.319444444	0.257819043	0.386108133	28/09/2022	QLD	1/09/2022
0.31627907	0.254721068	0.382988518	29/09/2022	QLD	2/09/2022
0.303738318	0.242899107	0.370109515	30/09/2022	QLD	3/09/2022
0.312217195	0.251753898	0.377801469	1/10/2022	QLD	4/09/2022
0.309734513	0.250096045	0.374445584	2/10/2022	QLD	5/09/2022
0.309734513	0.250096045	0.374445584	3/10/2022	QLD	6/09/2022
0.307692308	0.24753345	0.37309648	4/10/2022	QLD	7/09/2022
0.31277533	0.253065956	0.37745332	5/10/2022	QLD	8/09/2022
0.31981982	0.258995397	0.385534012	6/10/2022	QLD	9/09/2022
0.303964758	0.244843364	0.368290399	7/10/2022	QLD	10/09/2022
0.313043478	0.253700779	0.377281911	8/10/2022	QLD	11/09/2022
0.316239316	0.25719446	0.380012135	9/10/2022	QLD	12/09/2022
0.316239316	0.25719446	0.380012135	10/10/2022	QLD	13/09/2022
0.312	0.25510625	0.373417329	11/10/2022	QLD	14/09/2022
0.317460317	0.260457435	0.378819152	12/10/2022	QLD	15/09/2022
0.311740891	0.254524358	0.373543145	13/10/2022	QLD	16/09/2022
0.323770492	0.265475136	0.386410277	14/10/2022	QLD	17/09/2022
0.320987654	0.262740327	0.383666875	15/10/2022	QLD	18/09/2022
0.321138211	0.263233096	0.383416652	16/10/2022	QLD	19/09/2022
0.321138211	0.263233096	0.383416652	17/10/2022	QLD	20/09/2022
0.326693227	0.269036838	0.388500668	18/10/2022	QLD	21/09/2022
0.299559471	0.240741691	0.363699425	19/10/2022	QLD	22/09/2022
0.298642534	0.239113087	0.363666207	20/10/2022	QLD	23/09/2022
0.290322581	0.230868429	0.355607317	21/10/2022	QLD	24/09/2022
0.285067873	0.226535231	0.349468766	22/10/2022	QLD	25/09/2022
0.283842795	0.226408349	0.346969829	23/10/2022	QLD	26/09/2022
0.283842795	0.226408349	0.346969829	24/10/2022	QLD	27/09/2022
0.292372881	0.235162978	0.354883923	25/10/2022	QLD	28/09/2022
0.293859649	0.235569871	0.357599903	26/10/2022	QLD	29/09/2022
0.286324786	0.229310728	0.348843279	27/10/2022	QLD	30/09/2022
0.276595745	0.220424184	0.338500165	28/10/2022	QLD	1/10/2022
0.262008734	0.206290683	0.32400149	29/10/2022	QLD	2/10/2022
0.259911894	0.204131194	0.322080051	30/10/2022	QLD	3/10/2022
0.259911894	0.204131194	0.322080051	31/10/2022	QLD	4/10/2022
0.248868778	0.19332353	0.311284364	1/11/2022	QLD	5/10/2022
0.244725738	0.191385936	0.304571725	2/11/2022	QLD	6/10/2022
0.243589744	0.190021168	0.303779154	3/11/2022	QLD	7/10/2022
0.261061947	0.205065288	0.323443642	4/11/2022	QLD	8/10/2022
0.252212389	0.196970952	0.314078814	5/11/2022	QLD	9/10/2022
0.245614035	0.191187865	0.306783731	6/11/2022	QLD	10/10/2022
0.245614035	0.191187865	0.306783731	7/11/2022	QLD	11/10/2022
0.235294118	0.181002399	0.296834134	8/11/2022	QLD	12/10/2022
0.220657277	0.166865385	0.282399561	9/11/2022	QLD	13/10/2022
0.211981567	0.159575481	0.272436967	10/11/2022	QLD	14/10/2022
0.211711712	0.159900775	0.271394943	11/11/2022	QLD	15/10/2022
0.205479452	0.154003912	0.265114169	12/11/2022	QLD	16/10/2022
0.201834862	0.150650552	0.261320709	13/11/2022	QLD	17/10/2022
0.201834862	0.150650552	0.261320709	14/11/2022	QLD	18/10/2022
0.200913242	0.149943025	0.26017264	15/11/2022	QLD	19/10/2022
0.209401709	0.15911593	0.267210197	16/11/2022	QLD	20/10/2022
0.201754386	0.151659457	0.259782318	17/11/2022	QLD	21/10/2022
0.206140351	0.155572433	0.26452151	18/11/2022	QLD	22/10/2022
0.207964602	0.156988899	0.266773762	19/11/2022	QLD	23/10/2022
0.210045662	0.158075218	0.270045517	20/11/2022	QLD	24/10/2022
0.210045662	0.158075218	0.270045517	21/11/2022	QLD	25/10/2022
0.20754717	0.15504025	0.268426985	22/11/2022	QLD	26/10/2022
0.21559633	0.1629229	0.276178499	23/11/2022	QLD	27/10/2022
0.220657277	0.166865385	0.282399561	24/11/2022	QLD	28/10/2022
0.222222222	0.167526063	0.285056576	25/11/2022	QLD	29/10/2022
0.221698113	0.167676932	0.283677435	26/11/2022	QLD	30/10/2022
0.221698113	0.167676932	0.283677435	27/11/2022	QLD	31/10/2022
0.221698113	0.167676932	0.283677435	28/11/2022	QLD	1/11/2022
0.236453202	0.179784154	0.300989824	29/11/2022	QLD	2/11/2022
0.24742268	0.188415695	0.314319812	30/11/2022	QLD	3/11/2022
0.243902439	0.186775422	0.308594784	1/12/2022	QLD	4/11/2022
0.237864078	0.18145415	0.30198271	2/12/2022	QLD	5/11/2022
0.236111111	0.181139991	0.298477961	3/12/2022	QLD	6/11/2022
0.244239631	0.188625542	0.306984057	4/12/2022	QLD	7/11/2022
0.244239631	0.188625542	0.306984057	5/12/2022	QLD	8/11/2022
0.259615385	0.201448556	0.324772161	6/12/2022	QLD	9/11/2022
0.269767442	0.211665541	0.33433875	7/12/2022	QLD	10/11/2022
0.272300469	0.213724922	0.337334443	8/12/2022	QLD	11/11/2022
0.276995305	0.218038018	0.342276285	9/12/2022	QLD	12/11/2022
0.28440367	0.22553035	0.349245895	10/12/2022	QLD	13/11/2022
0.286995516	0.228574862	0.351178264	11/12/2022	QLD	14/11/2022
0.286995516	0.228574862	0.351178264	12/12/2022	QLD	15/11/2022
0.290322581	0.230868429	0.355607317	13/12/2022	QLD	16/11/2022
0.290640394	0.229194852	0.358315844	14/12/2022	QLD	17/11/2022
0.292079208	0.230373865	0.36000235	15/12/2022	QLD	18/11/2022
0.298507463	0.236161448	0.366907711	16/12/2022	QLD	19/11/2022
0.311627907	0.250381821	0.37815681	17/12/2022	QLD	20/11/2022
0.322869955	0.261987058	0.38853743	18/12/2022	QLD	21/11/2022
0.329059829	0.269232704	0.393283092	19/12/2022	QLD	22/11/2022
0.328767123	0.266970762	0.395273599	20/12/2022	QLD	23/11/2022
0.330049261	0.265816996	0.399330564	21/12/2022	QLD	24/11/2022
0.333333333	0.268095625	0.403648954	22/12/2022	QLD	25/11/2022
0.342105263	0.274966326	0.414259173	23/12/2022	QLD	26/11/2022
0.346153846	0.277317146	0.420094488	24/12/2022	QLD	27/11/2022
0.351955307	0.282187937	0.426716857	25/12/2022	QLD	28/11/2022
0.351955307	0.282187937	0.426716857	26/12/2022	QLD	29/11/2022
0.346820809	0.276196429	0.422795536	27/12/2022	QLD	30/11/2022
0.346405229	0.271402012	0.427486569	28/12/2022	QLD	1/12/2022
0.35915493	0.280440037	0.443879788	29/12/2022	QLD	2/12/2022
0.364963504	0.284441823	0.45145991	30/12/2022	QLD	3/12/2022
0.388429752	0.301189464	0.481266488	31/12/2022	QLD	4/12/2022
0.385964912	0.2962777	0.481729506	1/01/2023	QLD	5/12/2022
0.385964912	0.2962777	0.481729506	2/01/2023	QLD	6/12/2022
0.375	0.288313671	0.468011862	3/01/2023	QLD	7/12/2022
0.409090909	0.316279333	0.506923523	4/01/2023	QLD	8/12/2022
0.420560748	0.325768997	0.519863923	5/01/2023	QLD	9/12/2022
0.403846154	0.308747217	0.504567689	6/01/2023	QLD	10/12/2022
0.422680412	0.322998331	0.527213227	7/01/2023	QLD	11/12/2022
0.442105263	0.340239208	0.547679837	8/01/2023	QLD	12/12/2022
0.442105263	0.340239208	0.547679837	9/01/2023	QLD	13/12/2022
0.430107527	0.327846741	0.536943947	10/01/2023	QLD	14/12/2022
0.408163265	0.309922574	0.512107494	11/01/2023	QLD	15/12/2022
0.389380531	0.29906725	0.485641606	12/01/2023	QLD	16/12/2022
0.385964912	0.2962777	0.481729506	13/01/2023	QLD	17/12/2022
0.367924528	0.276321741	0.467110175	14/01/2023	QLD	18/12/2022
0.34	0.248223502	0.441533268	15/01/2023	QLD	19/12/2022
0.325842697	0.230230136	0.433418382	16/01/2023	QLD	20/12/2022
0.316831683	0.22781321	0.416919621	17/01/2023	QLD	21/12/2022
0.303571429	0.220239078	0.397597791	18/01/2023	QLD	22/12/2022
0.333333333	0.250933618	0.423970398	19/01/2023	QLD	23/12/2022
0.346456693	0.264262387	0.435993044	20/01/2023	QLD	24/12/2022
0.346456693	0.264262387	0.435993044	21/01/2023	QLD	25/12/2022
0.346456693	0.264262387	0.435993044	22/01/2023	QLD	26/12/2022
0.346456693	0.264262387	0.435993044	23/01/2023	QLD	27/12/2022
0.340909091	0.260690855	0.42844344	24/01/2023	QLD	28/12/2022
0.345070423	0.267362139	0.429392839	25/01/2023	QLD	29/12/2022
0.337748344	0.262884342	0.419121495	26/01/2023	QLD	30/12/2022
0.335483871	0.261740611	0.415654626	27/01/2023	QLD	31/12/2022
0.345238095	0.273689644	0.422355938	28/01/2023	QLD	1/01/2023
0.34502924	0.274116105	0.42141994	29/01/2023	QLD	2/01/2023
0.343023256	0.272446088	0.419116495	30/01/2023	QLD	3/01/2023
0.335260116	0.265407936	0.410868725	31/01/2023	QLD	4/01/2023
0.318181818	0.250131914	0.39247899	1/02/2023	QLD	5/01/2023
0.3125	0.24487718	0.386566849	2/02/2023	QLD	6/01/2023
0.305084746	0.23822235	0.378609731	3/02/2023	QLD	7/01/2023
0.303370787	0.236826992	0.376597899	4/02/2023	QLD	8/01/2023
0.294797688	0.228026177	0.368751823	5/02/2023	QLD	9/01/2023
0.294797688	0.228026177	0.368751823	6/02/2023	QLD	10/01/2023
0.276041667	0.214116765	0.34502449	7/02/2023	QLD	11/01/2023
0.281081081	0.217593913	0.351730938	8/02/2023	QLD	12/01/2023
0.288135593	0.222661522	0.360857553	9/02/2023	QLD	13/01/2023
0.285714286	0.220086629	0.358758803	10/02/2023	QLD	14/01/2023
0.284023669	0.217426124	0.358367274	11/02/2023	QLD	15/01/2023
0.281437126	0.214688086	0.356121614	12/02/2023	QLD	16/01/2023
0.281437126	0.214688086	0.356121614	13/02/2023	QLD	17/01/2023
0.275449102	0.209251985	0.349801863	14/02/2023	QLD	18/01/2023
0.272727273	0.206401377	0.347410812	15/02/2023	QLD	19/01/2023
0.246987952	0.183444137	0.319794668	16/02/2023	QLD	20/01/2023
0.232142857	0.170584116	0.303400226	17/02/2023	QLD	21/01/2023
0.236686391	0.174795419	0.308050577	18/02/2023	QLD	22/01/2023
0.236686391	0.174795419	0.308050577	19/02/2023	QLD	23/01/2023
0.236686391	0.174795419	0.308050577	20/02/2023	QLD	24/01/2023
0.235632184	0.174711296	0.30578673	21/02/2023	QLD	25/01/2023
0.227272727	0.167605068	0.296362141	22/02/2023	QLD	26/01/2023
0.223463687	0.164701794	0.291618871	23/02/2023	QLD	27/01/2023
0.223404255	0.166005851	0.289740094	24/02/2023	QLD	28/01/2023
0.203389831	0.146704027	0.270285853	25/02/2023	QLD	29/01/2023
0.201149425	0.144287868	0.2684816	26/02/2023	QLD	30/01/2023
0.202312139	0.145148214	0.269966154	27/02/2023	QLD	31/01/2023
0.217647059	0.158112781	0.287294969	28/02/2023	QLD	1/02/2023
0.219512195	0.158729742	0.290714396	1/03/2023	QLD	2/02/2023
0.218934911	0.159079959	0.288916886	2/03/2023	QLD	3/02/2023
0.218934911	0.159079959	0.288916886	3/03/2023	QLD	4/02/2023
0.210843373	0.151470963	0.280834372	4/03/2023	QLD	5/02/2023
0.215568862	0.155782517	0.285731823	5/03/2023	QLD	6/02/2023
0.215568862	0.155782517	0.285731823	6/03/2023	QLD	7/02/2023
0.21875	0.15734677	0.290868304	7/03/2023	QLD	8/02/2023
0.226993865	0.165141512	0.299044658	8/03/2023	QLD	9/02/2023
0.229813665	0.167266225	0.302579494	9/03/2023	QLD	10/02/2023
0.229885057	0.169598244	0.299610601	10/03/2023	QLD	11/02/2023
0.228571429	0.168595753	0.297977557	11/03/2023	QLD	12/02/2023
0.227272727	0.167605068	0.296362141	12/03/2023	QLD	13/02/2023
0.227272727	0.167605068	0.296362141	13/03/2023	QLD	14/02/2023
0.221590909	0.162569483	0.290235033	14/03/2023	QLD	15/02/2023
0.242937853	0.181736907	0.312957493	15/03/2023	QLD	16/02/2023
0.247058824	0.184227893	0.318928239	16/03/2023	QLD	17/02/2023
0.252873563	0.190144557	0.324223159	17/03/2023	QLD	18/02/2023
0.251396648	0.189662904	0.321556875	18/03/2023	QLD	19/02/2023
0.255555556	0.193576447	0.32577104	19/03/2023	QLD	20/02/2023
0.258241758	0.196332016	0.328204883	20/03/2023	QLD	21/02/2023
0.25388601	0.194111704	0.321385779	21/03/2023	QLD	22/02/2023
0.248704663	0.189426313	0.315873818	22/03/2023	QLD	23/02/2023
0.255434783	0.194119643	0.32480818	23/03/2023	QLD	24/02/2023
0.258426966	0.195833004	0.329252083	24/03/2023	QLD	25/02/2023
0.261111111	0.198595537	0.331672987	25/03/2023	QLD	26/02/2023
0.264864865	0.202820555	0.334609541	26/03/2023	QLD	27/02/2023
0.264864865	0.202820555	0.334609541	27/03/2023	QLD	28/02/2023
0.25136612	0.190287702	0.32068464	28/03/2023	QLD	1/03/2023
0.24120603	0.183520509	0.306772629	29/03/2023	QLD	2/03/2023
0.236842105	0.17830571	0.303781677	30/03/2023	QLD	3/03/2023
0.241025641	0.182792736	0.307309894	31/03/2023	QLD	4/03/2023
0.236180905	0.178995475	0.301403351	1/04/2023	QLD	5/03/2023
0.233830846	0.17715552	0.29853406	2/04/2023	QLD	6/03/2023
0.233830846	0.17715552	0.29853406	3/04/2023	QLD	7/03/2023
0.244897959	0.186426542	0.311257013	4/04/2023	QLD	8/03/2023
0.23902439	0.182368778	0.303392048	5/04/2023	QLD	9/03/2023
0.235576923	0.179652199	0.299202792	6/04/2023	QLD	10/03/2023
0.236966825	0.181290202	0.30019253	7/04/2023	QLD	11/03/2023
0.236966825	0.181290202	0.30019253	8/04/2023	QLD	12/03/2023
0.235849057	0.180407234	0.298836256	9/04/2023	QLD	13/03/2023
0.235849057	0.180407234	0.298836256	10/04/2023	QLD	14/03/2023
0.246511628	0.190438812	0.309717251	11/04/2023	QLD	15/03/2023
0.225225225	0.172029486	0.285916037	12/04/2023	QLD	16/03/2023
0.225225225	0.172029486	0.285916037	13/04/2023	QLD	17/03/2023
0.216216216	0.163934229	0.27624456	14/04/2023	QLD	18/03/2023
0.217777778	0.165670469	0.277483291	15/04/2023	QLD	19/03/2023
0.222707424	0.170545425	0.282199341	16/04/2023	QLD	20/03/2023
0.220264317	0.168126284	0.279864588	17/04/2023	QLD	21/03/2023
0.219178082	0.166248094	0.279878615	18/04/2023	QLD	22/03/2023
0.227906977	0.173618273	0.289862053	19/04/2023	QLD	23/03/2023
0.240909091	0.185969608	0.302973162	20/04/2023	QLD	24/03/2023
0.239130435	0.185517826	0.299600209	21/04/2023	QLD	25/03/2023
0.246808511	0.193067187	0.307057931	22/04/2023	QLD	26/03/2023
0.244725738	0.191385936	0.304571725	23/04/2023	QLD	27/03/2023
0.244725738	0.191385936	0.304571725	24/04/2023	QLD	28/03/2023
0.247826087	0.193433516	0.308843499	25/04/2023	QLD	29/03/2023
0.245762712	0.192222878	0.305809795	26/04/2023	QLD	30/03/2023
0.25203252	0.199028463	0.31111879	27/04/2023	QLD	31/03/2023
0.264227642	0.210238833	0.323995566	28/04/2023	QLD	1/04/2023
0.268292683	0.213987725	0.328275894	29/04/2023	QLD	2/04/2023
0.264227642	0.210238833	0.323995566	30/04/2023	QLD	3/04/2023
0.264227642	0.210238833	0.323995566	1/05/2023	QLD	4/04/2023
0.259574468	0.204750818	0.320573363	2/05/2023	QLD	5/04/2023
0.264840183	0.2076639	0.328503414	3/05/2023	QLD	6/04/2023
0.264423077	0.205836325	0.329858039	4/05/2023	QLD	7/04/2023
0.267379679	0.205427496	0.336865868	5/05/2023	QLD	8/04/2023
0.27173913	0.208905556	0.342086223	6/05/2023	QLD	9/04/2023
0.276243094	0.212503782	0.347469931	7/05/2023	QLD	10/04/2023
0.276243094	0.212503782	0.347469931	8/05/2023	QLD	11/04/2023
0.277108434	0.210563942	0.35179713	9/05/2023	QLD	12/04/2023
0.280487805	0.213238001	0.355856274	10/05/2023	QLD	13/04/2023
0.282485876	0.217499399	0.354915738	11/05/2023	QLD	14/04/2023
0.295454545	0.229184924	0.368759512	12/05/2023	QLD	15/04/2023
0.318918919	0.252459108	0.391293036	13/05/2023	QLD	16/04/2023
0.3	0.235801092	0.370561614	14/05/2023	QLD	17/04/2023
0.3	0.235801092	0.370561614	15/05/2023	QLD	18/04/2023
0.307692308	0.241532712	0.380241108	16/05/2023	QLD	19/04/2023
0.285	0.223554398	0.3529427	17/05/2023	QLD	20/04/2023
0.284313725	0.223512347	0.35150327	18/05/2023	QLD	21/04/2023
0.288659794	0.225999589	0.35790614	19/05/2023	QLD	22/04/2023
0.281914894	0.218850894	0.351998226	20/05/2023	QLD	23/04/2023
0.284946237	0.221297597	0.355591216	21/05/2023	QLD	24/04/2023
0.284946237	0.221297597	0.355591216	22/05/2023	QLD	25/04/2023
0.278947368	0.216457868	0.348476682	23/05/2023	QLD	26/04/2023
0.288888889	0.22388393	0.36099332	24/05/2023	QLD	27/04/2023
0.296511628	0.229408124	0.370779263	25/05/2023	QLD	28/04/2023
0.285714286	0.220086629	0.358758803	26/05/2023	QLD	29/04/2023
0.282485876	0.217499399	0.354915738	27/05/2023	QLD	30/04/2023
0.294444444	0.228978524	0.366821093	28/05/2023	QLD	1/05/2023
0.294444444	0.228978524	0.366821093	29/05/2023	QLD	2/05/2023
0.296296296	0.232221358	0.366887742	30/05/2023	QLD	3/05/2023
0.293532338	0.231565111	0.361704706	31/05/2023	QLD	4/05/2023
0.297674419	0.237407788	0.363618492	1/06/2023	QLD	5/05/2023
0.299559471	0.240741691	0.363699425	2/06/2023	QLD	6/05/2023
0.289795918	0.233803367	0.350955786	3/06/2023	QLD	7/05/2023
0.296442688	0.240875786	0.356851479	4/06/2023	QLD	8/05/2023
0.29296875	0.237953021	0.352851109	5/06/2023	QLD	9/05/2023
0.3003663	0.246589084	0.358538385	6/06/2023	QLD	10/05/2023
0.310861423	0.255848723	0.370131269	7/06/2023	QLD	11/05/2023
0.30078125	0.245251802	0.360992181	8/06/2023	QLD	12/05/2023
0.299625468	0.245304631	0.358458262	9/06/2023	QLD	13/05/2023
0.278625954	0.225213007	0.337124919	10/06/2023	QLD	14/05/2023
0.282352941	0.227962984	0.341881855	11/06/2023	QLD	15/05/2023
0.282352941	0.227962984	0.341881855	12/06/2023	QLD	16/05/2023
0.284	0.2289638	0.344239498	13/06/2023	QLD	17/05/2023
0.289156627	0.233650411	0.349761459	14/06/2023	QLD	18/05/2023
0.275303644	0.220575634	0.335513498	15/06/2023	QLD	19/05/2023
0.275303644	0.220575634	0.335513498	16/06/2023	QLD	20/05/2023
0.26984127	0.216052551	0.329133424	17/06/2023	QLD	21/05/2023
0.26984127	0.216052551	0.329133424	18/06/2023	QLD	22/05/2023
0.26984127	0.216052551	0.329133424	19/06/2023	QLD	23/05/2023
0.271062271	0.219244815	0.327926147	20/06/2023	QLD	24/05/2023
0.279569892	0.227709481	0.336181198	21/06/2023	QLD	25/05/2023
0.273049645	0.221907297	0.329032036	22/06/2023	QLD	26/05/2023
0.278169014	0.226852025	0.334181928	23/06/2023	QLD	27/05/2023
0.282685512	0.23097663	0.339010288	24/06/2023	QLD	28/05/2023
0.277978339	0.226044093	0.334733217	25/06/2023	QLD	29/05/2023
0.277978339	0.226044093	0.334733217	26/06/2023	QLD	30/05/2023
0.272108844	0.222061953	0.326814675	27/06/2023	QLD	31/05/2023
0.269230769	0.218705573	0.324608442	28/06/2023	QLD	1/06/2023
0.268115942	0.216785447	0.324502107	29/06/2023	QLD	2/06/2023
0.264084507	0.213753859	0.319412596	30/06/2023	QLD	3/06/2023
0.269090909	0.217599067	0.325635516	1/07/2023	QLD	4/06/2023
0.254480287	0.204429846	0.309828987	2/07/2023	QLD	5/06/2023
0.257246377	0.206720721	0.313067661	3/07/2023	QLD	6/06/2023
0.244444444	0.194389502	0.300204359	4/07/2023	QLD	7/06/2023
0.271428571	0.220221884	0.327545614	5/07/2023	QLD	8/06/2023
0.278169014	0.226852025	0.334181928	6/07/2023	QLD	9/06/2023
0.271428571	0.220221884	0.327545614	7/07/2023	QLD	10/06/2023
0.27340824	0.220856422	0.33106821	8/07/2023	QLD	11/06/2023
0.268382353	0.216665606	0.325224334	9/07/2023	QLD	12/06/2023
0.268382353	0.216665606	0.325224334	10/07/2023	QLD	13/06/2023
0.256055363	0.206737584	0.310451981	11/07/2023	QLD	14/06/2023
0.277372263	0.225202719	0.334429484	12/07/2023	QLD	15/06/2023
0.269090909	0.217599067	0.325635516	13/07/2023	QLD	16/06/2023
0.263345196	0.212807151	0.318950899	14/07/2023	QLD	17/06/2023
0.268817204	0.217706549	0.324913025	15/07/2023	QLD	18/06/2023
0.27173913	0.2201493	0.328304756	16/07/2023	QLD	19/06/2023
0.27173913	0.2201493	0.328304756	17/07/2023	QLD	20/06/2023
0.274900398	0.220629323	0.33457436	18/07/2023	QLD	21/06/2023
0.268398268	0.212397091	0.330449828	19/07/2023	QLD	22/06/2023
0.269058296	0.21203593	0.332333646	20/07/2023	QLD	23/06/2023
0.259803922	0.201071417	0.325660119	21/07/2023	QLD	24/06/2023
0.256281407	0.197161498	0.322815855	22/07/2023	QLD	25/06/2023
0.256281407	0.197161498	0.322815855	23/07/2023	QLD	26/06/2023
0.256281407	0.197161498	0.322815855	24/07/2023	QLD	27/06/2023
0.260115607	0.19649119	0.332153164	25/07/2023	QLD	28/06/2023
0.266272189	0.201324047	0.339611727	26/07/2023	QLD	29/06/2023
0.260606061	0.195466644	0.334555565	27/07/2023	QLD	30/06/2023
0.262068966	0.192605829	0.341518099	28/07/2023	QLD	1/07/2023
0.264705882	0.192786994	0.347163806	29/07/2023	QLD	2/07/2023
0.282258065	0.205121164	0.370096804	30/07/2023	QLD	3/07/2023
0.282258065	0.205121164	0.370096804	31/07/2023	QLD	4/07/2023
0.289256198	0.210450857	0.378676203	1/08/2023	QLD	5/07/2023
0.215517241	0.144590872	0.301492206	2/08/2023	QLD	6/07/2023
0.210084034	0.14080862	0.294310211	3/08/2023	QLD	7/07/2023
0.213675214	0.1433077	0.299059777	4/08/2023	QLD	8/07/2023
0.213114754	0.144186331	0.296461819	5/08/2023	QLD	9/07/2023
0.219512195	0.149919702	0.30307546	6/08/2023	QLD	10/07/2023
0.219512195	0.149919702	0.30307546	7/08/2023	QLD	11/07/2023
0.245454545	0.168406598	0.336674881	8/08/2023	QLD	12/07/2023
0.198275862	0.130037824	0.282506826	9/08/2023	QLD	13/07/2023
0.219512195	0.149919702	0.30307546	10/08/2023	QLD	14/07/2023
0.25	0.178757734	0.332798103	11/08/2023	QLD	15/07/2023
0.266666667	0.194276537	0.349585396	12/08/2023	QLD	16/07/2023
0.244604317	0.175727242	0.32468621	13/08/2023	QLD	17/07/2023
0.244604317	0.175727242	0.32468621	14/08/2023	QLD	18/07/2023
0.236486486	0.170584408	0.31324101	15/08/2023	QLD	19/07/2023
0.242236025	0.17827599	0.31593488	16/08/2023	QLD	20/07/2023
0.245714286	0.183889338	0.316362401	17/08/2023	QLD	21/07/2023
0.248677249	0.188801388	0.316614783	18/08/2023	QLD	22/07/2023
0.24120603	0.183520509	0.306772629	19/08/2023	QLD	23/07/2023
0.240384615	0.18399185	0.304335922	20/08/2023	QLD	24/07/2023
0.240384615	0.18399185	0.304335922	21/08/2023	QLD	25/07/2023
0.236111111	0.181139991	0.298477961	22/08/2023	QLD	26/07/2023
0.244635193	0.190862893	0.305029669	23/08/2023	QLD	27/07/2023
0.244897959	0.192392677	0.303689146	24/08/2023	QLD	28/07/2023
0.233082707	0.183623428	0.288596039	25/08/2023	QLD	29/07/2023
0.231343284	0.18221332	0.286521221	26/08/2023	QLD	30/07/2023
0.231343284	0.18221332	0.286521221	27/08/2023	QLD	31/07/2023
0.231343284	0.18221332	0.286521221	28/08/2023	QLD	1/08/2023
0.227272727	0.178144998	0.282636409	29/08/2023	QLD	2/08/2023
0.242647059	0.192917461	0.29807944	30/08/2023	QLD	3/08/2023
0.243445693	0.193201077	0.299483341	31/08/2023	QLD	4/08/2023
0.244274809	0.193499015	0.300936648	1/09/2023	QLD	5/08/2023
0.239852399	0.190264743	0.295227383	2/09/2023	QLD	6/08/2023
0.244360902	0.193949406	0.300566501	3/09/2023	QLD	7/08/2023
0.461538462	0.192232442	0.748654518	18/01/2022	TAS	11/01/2022
0.444444444	0.215301507	0.692428341	19/01/2022	TAS	11/01/2022
0.444444444	0.215301507	0.692428341	20/01/2022	TAS	11/01/2022
0.421052632	0.202521439	0.665002156	21/01/2022	TAS	11/01/2022
0.428571429	0.218196857	0.659793691	22/01/2022	TAS	11/01/2022
0.428571429	0.218196857	0.659793691	23/01/2022	TAS	11/01/2022
0.428571429	0.218196857	0.659793691	24/01/2022	TAS	11/01/2022
0.454545455	0.243861866	0.677895245	25/01/2022	TAS	11/01/2022
0.434782609	0.2319142	0.655053393	26/01/2022	TAS	11/01/2022
0.416666667	0.221096905	0.633569354	27/01/2022	TAS	11/01/2022
0.384615385	0.202260244	0.594292465	28/01/2022	TAS	11/01/2022
0.384615385	0.202260244	0.594292465	29/01/2022	TAS	11/01/2022
0.37037037	0.194007159	0.576320427	30/01/2022	TAS	11/01/2022
0.37037037	0.194007159	0.576320427	31/01/2022	TAS	11/01/2022
0.322580645	0.166823637	0.51372983	1/02/2022	TAS	11/01/2022
0.352941176	0.197458648	0.535113629	2/02/2022	TAS	11/01/2022
0.361111111	0.208222947	0.537791	3/02/2022	TAS	11/01/2022
0.361111111	0.208222947	0.537791	4/02/2022	TAS	11/01/2022
0.361111111	0.208222947	0.537791	5/02/2022	TAS	11/01/2022
0.361111111	0.208222947	0.537791	6/02/2022	TAS	11/01/2022
0.361111111	0.208222947	0.537791	7/02/2022	TAS	11/01/2022
0.323529412	0.173883427	0.505265301	8/02/2022	TAS	12/01/2022
0.375	0.211000316	0.563077545	9/02/2022	TAS	13/01/2022
0.3125	0.161184724	0.500077582	10/02/2022	TAS	14/01/2022
0.3125	0.161184724	0.500077582	11/02/2022	TAS	15/01/2022
0.303030303	0.155916602	0.487110698	12/02/2022	TAS	16/01/2022
0.303030303	0.155916602	0.487110698	13/02/2022	TAS	17/01/2022
0.303030303	0.155916602	0.487110698	14/02/2022	TAS	18/01/2022
0.290322581	0.142228529	0.480360658	15/02/2022	TAS	19/01/2022
0.296296296	0.137526554	0.501813666	16/02/2022	TAS	20/01/2022
0.296296296	0.137526554	0.501813666	17/02/2022	TAS	21/01/2022
0.307692308	0.143259998	0.517896436	18/02/2022	TAS	22/01/2022
0.291666667	0.126152089	0.510947814	19/02/2022	TAS	23/01/2022
0.291666667	0.126152089	0.510947814	20/02/2022	TAS	24/01/2022
0.291666667	0.126152089	0.510947814	21/02/2022	TAS	25/01/2022
0.233333333	0.099337865	0.422836523	22/02/2022	TAS	26/01/2022
0.25	0.114616005	0.434049375	23/02/2022	TAS	27/01/2022
0.25	0.114616005	0.434049375	24/02/2022	TAS	28/01/2022
0.266666667	0.12279481	0.458893651	25/02/2022	TAS	29/01/2022
0.290322581	0.142228529	0.480360658	26/02/2022	TAS	30/01/2022
0.3	0.147345185	0.493959041	27/02/2022	TAS	31/01/2022
0.3	0.147345185	0.493959041	28/02/2022	TAS	1/02/2022
0.37037037	0.194007159	0.576320427	1/03/2022	TAS	2/02/2022
0.333333333	0.16518818	0.539607286	2/03/2022	TAS	3/02/2022
0.333333333	0.16518818	0.539607286	3/03/2022	TAS	4/02/2022
0.333333333	0.16518818	0.539607286	4/03/2022	TAS	5/02/2022
0.321428571	0.158776038	0.523516407	5/03/2022	TAS	6/02/2022
0.310344828	0.15284594	0.508323354	6/03/2022	TAS	7/02/2022
0.310344828	0.15284594	0.508323354	7/03/2022	TAS	8/02/2022
0.333333333	0.179605135	0.518267472	8/03/2022	TAS	9/02/2022
0.322580645	0.166823637	0.51372983	9/03/2022	TAS	10/02/2022
0.344827586	0.179383649	0.543305728	10/03/2022	TAS	11/02/2022
0.333333333	0.172874222	0.528120045	11/03/2022	TAS	12/02/2022
0.344827586	0.179383649	0.543305728	12/03/2022	TAS	13/02/2022
0.366666667	0.199298625	0.561440151	13/03/2022	TAS	14/02/2022
0.366666667	0.199298625	0.561440151	14/03/2022	TAS	15/02/2022
0.382352941	0.22166543	0.564360288	15/03/2022	TAS	16/02/2022
0.368421053	0.218125035	0.540057214	16/03/2022	TAS	17/02/2022
0.375	0.227262722	0.541985248	17/03/2022	TAS	18/02/2022
0.357142857	0.215507741	0.519739442	18/03/2022	TAS	19/02/2022
0.363636364	0.22408014	0.522278504	19/03/2022	TAS	20/02/2022
0.363636364	0.22408014	0.522278504	20/03/2022	TAS	21/02/2022
0.363636364	0.22408014	0.522278504	21/03/2022	TAS	22/02/2022
0.358490566	0.231430947	0.501966776	22/03/2022	TAS	23/02/2022
0.4	0.27022887	0.540927436	23/03/2022	TAS	24/02/2022
0.407407407	0.275679937	0.549655876	24/03/2022	TAS	25/02/2022
0.407407407	0.275679937	0.549655876	25/03/2022	TAS	26/02/2022
0.396226415	0.264516441	0.539956947	26/03/2022	TAS	27/02/2022
0.396226415	0.264516441	0.539956947	27/03/2022	TAS	28/02/2022
0.396226415	0.264516441	0.539956947	28/03/2022	TAS	1/03/2022
0.409090909	0.289549102	0.537063436	29/03/2022	TAS	2/03/2022
0.415384615	0.294381998	0.544355314	30/03/2022	TAS	3/03/2022
0.412698413	0.290059642	0.543823157	31/03/2022	TAS	4/03/2022
0.412698413	0.290059642	0.543823157	1/04/2022	TAS	5/03/2022
0.419354839	0.295146428	0.551528918	2/04/2022	TAS	6/03/2022
0.426229508	0.300416929	0.559448492	3/04/2022	TAS	7/03/2022
0.426229508	0.300416929	0.559448492	4/04/2022	TAS	8/03/2022
0.411764706	0.293735089	0.53773274	5/04/2022	TAS	9/03/2022
0.426470588	0.307226086	0.552328203	6/04/2022	TAS	10/03/2022
0.442857143	0.32411055	0.56659283	7/04/2022	TAS	11/03/2022
0.442857143	0.32411055	0.56659283	8/04/2022	TAS	12/03/2022
0.450704225	0.332269182	0.573381335	9/04/2022	TAS	13/03/2022
0.444444444	0.327249216	0.566353555	10/04/2022	TAS	14/03/2022
0.444444444	0.327249216	0.566353555	11/04/2022	TAS	15/03/2022
0.457142857	0.337447698	0.580579104	12/04/2022	TAS	16/03/2022
0.452054795	0.335170782	0.572950048	13/04/2022	TAS	17/03/2022
0.465753425	0.34804571	0.586325879	14/04/2022	TAS	18/03/2022
0.472222222	0.353329724	0.593470923	15/04/2022	TAS	19/03/2022
0.464788732	0.345479177	0.587127846	16/04/2022	TAS	20/03/2022
0.464788732	0.345479177	0.587127846	17/04/2022	TAS	21/03/2022
0.464788732	0.345479177	0.587127846	18/04/2022	TAS	22/03/2022
0.569230769	0.440425228	0.691519193	19/04/2022	TAS	23/03/2022
0.544117647	0.418785046	0.665484297	20/04/2022	TAS	24/03/2022
0.554054054	0.433894162	0.669753181	21/04/2022	TAS	25/03/2022
0.554054054	0.433894162	0.669753181	22/04/2022	TAS	26/03/2022
0.554054054	0.433894162	0.669753181	23/04/2022	TAS	27/03/2022
0.554054054	0.433894162	0.669753181	24/04/2022	TAS	28/03/2022
0.554054054	0.433894162	0.669753181	25/04/2022	TAS	29/03/2022
0.535211268	0.412872154	0.654520823	26/04/2022	TAS	30/03/2022
0.521126761	0.399215168	0.641220814	27/04/2022	TAS	31/03/2022
0.513888889	0.393100046	0.633499721	28/04/2022	TAS	1/04/2022
0.513888889	0.393100046	0.633499721	29/04/2022	TAS	2/04/2022
0.513888889	0.393100046	0.633499721	30/04/2022	TAS	3/04/2022
0.506666667	0.388638979	0.624151836	1/05/2022	TAS	4/04/2022
0.506493506	0.390049368	0.622423128	2/05/2022	TAS	5/04/2022
0.537313433	0.411198648	0.660023477	3/05/2022	TAS	6/04/2022
0.514285714	0.391726828	0.635597849	4/05/2022	TAS	7/04/2022
0.486111111	0.366500279	0.606899954	5/05/2022	TAS	8/04/2022
0.492957746	0.372168691	0.614352616	6/05/2022	TAS	9/04/2022
0.492957746	0.372168691	0.614352616	7/05/2022	TAS	10/04/2022
0.485714286	0.364402151	0.608273172	8/05/2022	TAS	11/04/2022
0.485714286	0.364402151	0.608273172	9/05/2022	TAS	12/04/2022
0.471428571	0.350878455	0.594472399	10/05/2022	TAS	13/04/2022
0.46969697	0.345621303	0.596579947	11/05/2022	TAS	14/04/2022
0.453333333	0.337944279	0.572521091	12/05/2022	TAS	15/04/2022
0.459459459	0.342919592	0.579344327	13/05/2022	TAS	16/04/2022
0.459459459	0.342919592	0.579344327	14/05/2022	TAS	17/04/2022
0.459459459	0.342919592	0.579344327	15/05/2022	TAS	18/04/2022
0.459459459	0.342919592	0.579344327	16/05/2022	TAS	19/04/2022
0.428571429	0.310867918	0.552512893	17/05/2022	TAS	20/04/2022
0.412698413	0.290059642	0.543823157	18/05/2022	TAS	21/04/2022
0.389830508	0.265491467	0.525621491	19/05/2022	TAS	22/04/2022
0.387096774	0.266008509	0.519347404	20/05/2022	TAS	23/04/2022
0.387096774	0.266008509	0.519347404	21/05/2022	TAS	24/04/2022
0.387096774	0.266008509	0.519347404	22/05/2022	TAS	25/04/2022
0.387096774	0.266008509	0.519347404	23/05/2022	TAS	26/04/2022
0.46031746	0.333914338	0.590574473	24/05/2022	TAS	27/04/2022
0.492063492	0.36375936	0.621138237	25/05/2022	TAS	28/04/2022
0.492063492	0.36375936	0.621138237	26/05/2022	TAS	29/04/2022
0.476923077	0.351459681	0.604557539	27/05/2022	TAS	30/04/2022
0.476923077	0.351459681	0.604557539	28/05/2022	TAS	1/05/2022
0.483870968	0.354972757	0.614360876	29/05/2022	TAS	2/05/2022
0.483333333	0.35231293	0.616053983	30/05/2022	TAS	3/05/2022
0.46969697	0.345621303	0.596579947	31/05/2022	TAS	4/05/2022
0.461538462	0.337020919	0.589674926	1/06/2022	TAS	5/05/2022
0.484848485	0.359910756	0.611189735	2/06/2022	TAS	6/05/2022
0.484848485	0.359910756	0.611189735	3/06/2022	TAS	7/05/2022
0.476923077	0.351459681	0.604557539	4/06/2022	TAS	8/05/2022
0.484375	0.357501997	0.612741192	5/06/2022	TAS	9/05/2022
0.484375	0.357501997	0.612741192	6/06/2022	TAS	10/05/2022
0.5	0.374307169	0.625692831	7/06/2022	TAS	11/05/2022
0.485294118	0.362208092	0.609701812	8/06/2022	TAS	12/05/2022
0.508474576	0.37498255	0.641087272	9/06/2022	TAS	13/05/2022
0.508474576	0.37498255	0.641087272	10/06/2022	TAS	14/05/2022
0.508474576	0.37498255	0.641087272	11/06/2022	TAS	15/05/2022
0.508474576	0.37498255	0.641087272	12/06/2022	TAS	16/05/2022
0.508474576	0.37498255	0.641087272	13/06/2022	TAS	17/05/2022
0.507692308	0.38067075	0.633990224	14/06/2022	TAS	18/05/2022
0.513888889	0.393100046	0.633499721	15/06/2022	TAS	19/05/2022
0.507042254	0.385647384	0.627831309	16/06/2022	TAS	20/05/2022
0.514705882	0.390298188	0.637791908	17/06/2022	TAS	21/05/2022
0.514705882	0.390298188	0.637791908	18/06/2022	TAS	22/05/2022
0.514705882	0.390298188	0.637791908	19/06/2022	TAS	23/05/2022
0.514705882	0.390298188	0.637791908	20/06/2022	TAS	24/05/2022
0.46969697	0.345621303	0.596579947	21/06/2022	TAS	25/05/2022
0.434782609	0.315764647	0.55957906	22/06/2022	TAS	26/05/2022
0.449275362	0.329229848	0.573814211	23/06/2022	TAS	27/05/2022
0.470588235	0.348311966	0.595508078	24/06/2022	TAS	28/05/2022
0.471428571	0.350878455	0.594472399	25/06/2022	TAS	29/05/2022
0.471428571	0.350878455	0.594472399	26/06/2022	TAS	30/05/2022
0.471428571	0.350878455	0.594472399	27/06/2022	TAS	31/05/2022
0.476190476	0.348776711	0.605916245	28/06/2022	TAS	1/06/2022
0.474358974	0.36006943	0.590653957	29/06/2022	TAS	2/06/2022
0.465753425	0.34804571	0.586325879	30/06/2022	TAS	3/06/2022
0.472972973	0.355673866	0.592501809	1/07/2022	TAS	4/06/2022
0.472972973	0.355673866	0.592501809	2/07/2022	TAS	5/06/2022
0.472972973	0.355673866	0.592501809	3/07/2022	TAS	6/06/2022
0.472972973	0.355673866	0.592501809	4/07/2022	TAS	7/06/2022
0.5	0.384566338	0.615433662	5/07/2022	TAS	8/06/2022
0.53164557	0.41595218	0.644895546	6/07/2022	TAS	9/06/2022
0.519480519	0.4025948	0.634822621	7/07/2022	TAS	10/06/2022
0.512820513	0.396920856	0.627717515	8/07/2022	TAS	11/06/2022
0.519480519	0.4025948	0.634822621	9/07/2022	TAS	12/06/2022
0.519480519	0.4025948	0.634822621	10/07/2022	TAS	13/06/2022
0.519480519	0.4025948	0.634822621	11/07/2022	TAS	14/06/2022
0.527777778	0.406529077	0.646670276	12/07/2022	TAS	15/06/2022
0.541666667	0.420044409	0.65975416	13/07/2022	TAS	16/06/2022
0.547945205	0.427049952	0.664829218	14/07/2022	TAS	17/06/2022
0.556962025	0.440771909	0.668752711	15/07/2022	TAS	18/06/2022
0.556962025	0.440771909	0.668752711	16/07/2022	TAS	19/06/2022
0.56626506	0.452920292	0.67474122	17/07/2022	TAS	20/06/2022
0.56626506	0.452920292	0.67474122	18/07/2022	TAS	21/06/2022
0.590361446	0.476927635	0.697152962	19/07/2022	TAS	22/06/2022
0.613636364	0.503814128	0.715581886	20/07/2022	TAS	23/06/2022
0.613636364	0.503814128	0.715581886	21/07/2022	TAS	24/06/2022
0.606741573	0.497497058	0.708673131	22/07/2022	TAS	25/06/2022
0.609195402	0.498655293	0.712079319	23/07/2022	TAS	26/06/2022
0.609195402	0.498655293	0.712079319	24/07/2022	TAS	27/06/2022
0.609195402	0.498655293	0.712079319	25/07/2022	TAS	28/06/2022
0.634408602	0.528122025	0.731880909	26/07/2022	TAS	29/06/2022
0.705128205	0.591076218	0.803038347	27/07/2022	TAS	30/06/2022
0.716049383	0.604986615	0.810738031	28/07/2022	TAS	1/07/2022
0.698795181	0.588222673	0.794687643	29/07/2022	TAS	2/07/2022
0.698795181	0.588222673	0.794687643	30/07/2022	TAS	3/07/2022
0.698795181	0.588222673	0.794687643	31/07/2022	TAS	4/07/2022
0.698795181	0.588222673	0.794687643	1/08/2022	TAS	5/07/2022
0.679487179	0.56416135	0.780711492	2/08/2022	TAS	6/07/2022
0.68	0.562209483	0.783073651	3/08/2022	TAS	7/07/2022
0.679487179	0.56416135	0.780711492	4/08/2022	TAS	8/07/2022
0.679487179	0.56416135	0.780711492	5/08/2022	TAS	9/07/2022
0.683544304	0.569192729	0.783657689	6/08/2022	TAS	10/07/2022
0.674698795	0.563001461	0.773513613	7/08/2022	TAS	11/07/2022
0.674698795	0.563001461	0.773513613	8/08/2022	TAS	12/07/2022
0.654320988	0.540414699	0.756573706	9/08/2022	TAS	13/07/2022
0.657534247	0.537165182	0.76468071	10/08/2022	TAS	14/07/2022
0.661971831	0.539926962	0.770029866	11/08/2022	TAS	15/07/2022
0.652173913	0.527929664	0.762897433	12/08/2022	TAS	16/07/2022
0.652173913	0.527929664	0.762897433	13/08/2022	TAS	17/07/2022
0.647058824	0.521698142	0.759161511	14/08/2022	TAS	18/07/2022
0.647058824	0.521698142	0.759161511	15/08/2022	TAS	19/07/2022
0.615384615	0.486429733	0.733464062	16/08/2022	TAS	20/07/2022
0.590163934	0.456776373	0.714495618	17/08/2022	TAS	21/07/2022
0.5625	0.4327589	0.686265246	18/08/2022	TAS	22/07/2022
0.564516129	0.432573964	0.690087938	19/08/2022	TAS	23/07/2022
0.564516129	0.432573964	0.690087938	20/08/2022	TAS	24/07/2022
0.564516129	0.432573964	0.690087938	21/08/2022	TAS	25/07/2022
0.564516129	0.432573964	0.690087938	22/08/2022	TAS	26/07/2022
0.50877193	0.372897857	0.643703513	23/08/2022	TAS	27/07/2022
0.507246377	0.384058289	0.629792782	24/08/2022	TAS	28/07/2022
0.484848485	0.359910756	0.611189735	25/08/2022	TAS	29/07/2022
0.492063492	0.36375936	0.621138237	26/08/2022	TAS	30/07/2022
0.484375	0.357501997	0.612741192	27/08/2022	TAS	31/07/2022
0.492307692	0.366009776	0.61932925	28/08/2022	TAS	1/08/2022
0.492307692	0.366009776	0.61932925	29/08/2022	TAS	2/08/2022
0.5	0.379757116	0.620242884	30/08/2022	TAS	3/08/2022
0.513888889	0.393100046	0.633499721	31/08/2022	TAS	4/08/2022
0.513888889	0.393100046	0.633499721	1/09/2022	TAS	5/08/2022
0.513888889	0.393100046	0.633499721	2/09/2022	TAS	6/08/2022
0.507042254	0.385647384	0.627831309	3/09/2022	TAS	7/08/2022
0.507462687	0.38240108	0.631843471	4/09/2022	TAS	8/08/2022
0.507462687	0.38240108	0.631843471	5/09/2022	TAS	9/08/2022
0.529411765	0.404491922	0.651688034	6/09/2022	TAS	10/08/2022
0.528571429	0.405527601	0.649121545	7/09/2022	TAS	11/08/2022
0.528571429	0.405527601	0.649121545	8/09/2022	TAS	12/08/2022
0.535211268	0.412872154	0.654520823	9/09/2022	TAS	13/08/2022
0.527777778	0.406529077	0.646670276	10/09/2022	TAS	14/08/2022
0.52173913	0.39800495	0.643548151	11/09/2022	TAS	15/08/2022
0.52173913	0.39800495	0.643548151	12/09/2022	TAS	16/08/2022
0.521126761	0.399215168	0.641220814	13/09/2022	TAS	17/08/2022
0.552238806	0.425752226	0.673957863	14/09/2022	TAS	18/08/2022
0.5625	0.4327589	0.686265246	15/09/2022	TAS	19/08/2022
0.569230769	0.440425228	0.691519193	16/09/2022	TAS	20/08/2022
0.575757576	0.447894038	0.696598067	17/09/2022	TAS	21/08/2022
0.575757576	0.447894038	0.696598067	18/09/2022	TAS	22/08/2022
0.575757576	0.447894038	0.696598067	19/09/2022	TAS	23/08/2022
0.571428571	0.447487107	0.689132082	20/09/2022	TAS	24/08/2022
0.553846154	0.425319065	0.677305738	21/09/2022	TAS	25/08/2022
0.544117647	0.418785046	0.665484297	22/09/2022	TAS	26/08/2022
0.542857143	0.419420896	0.662552302	23/09/2022	TAS	27/08/2022
0.550724638	0.426185789	0.670770152	24/09/2022	TAS	28/08/2022
0.544117647	0.418785046	0.665484297	25/09/2022	TAS	29/08/2022
0.544117647	0.418785046	0.665484297	26/09/2022	TAS	30/08/2022
0.492063492	0.36375936	0.621138237	27/09/2022	TAS	31/08/2022
0.5	0.374307169	0.625692831	28/09/2022	TAS	1/09/2022
0.507462687	0.38240108	0.631843471	29/09/2022	TAS	2/09/2022
0.514705882	0.390298188	0.637791908	30/09/2022	TAS	3/09/2022
0.514705882	0.390298188	0.637791908	1/10/2022	TAS	4/09/2022
0.514705882	0.390298188	0.637791908	2/10/2022	TAS	5/09/2022
0.514705882	0.390298188	0.637791908	3/10/2022	TAS	6/09/2022
0.533333333	0.414454182	0.64949951	4/10/2022	TAS	7/09/2022
0.53164557	0.41595218	0.644895546	5/10/2022	TAS	8/09/2022
0.525	0.410227841	0.637866418	6/10/2022	TAS	9/09/2022
0.52	0.401507622	0.636864746	7/10/2022	TAS	10/09/2022
0.527027027	0.407498191	0.644326134	8/10/2022	TAS	11/09/2022
0.527027027	0.407498191	0.644326134	9/10/2022	TAS	12/09/2022
0.527027027	0.407498191	0.644326134	10/10/2022	TAS	13/09/2022
0.550724638	0.426185789	0.670770152	11/10/2022	TAS	14/09/2022
0.536231884	0.412047329	0.657207471	12/10/2022	TAS	15/09/2022
0.544117647	0.418785046	0.665484297	13/10/2022	TAS	16/09/2022
0.537313433	0.411198648	0.660023477	14/10/2022	TAS	17/09/2022
0.53030303	0.403420053	0.654378697	15/10/2022	TAS	18/09/2022
0.53030303	0.403420053	0.654378697	16/10/2022	TAS	19/09/2022
0.53030303	0.403420053	0.654378697	17/10/2022	TAS	20/09/2022
0.507462687	0.38240108	0.631843471	18/10/2022	TAS	21/09/2022
0.5	0.365769158	0.634230842	19/10/2022	TAS	22/09/2022
0.5	0.365769158	0.634230842	20/10/2022	TAS	23/09/2022
0.5	0.363355431	0.636644569	21/10/2022	TAS	24/09/2022
0.5	0.363355431	0.636644569	22/10/2022	TAS	25/09/2022
0.5	0.363355431	0.636644569	23/10/2022	TAS	26/09/2022
0.5	0.363355431	0.636644569	24/10/2022	TAS	27/09/2022
0.563636364	0.423216649	0.696963125	25/10/2022	TAS	28/09/2022
0.54	0.393241976	0.681850821	26/10/2022	TAS	29/09/2022
0.510638298	0.360644703	0.659243035	27/10/2022	TAS	30/09/2022
0.5	0.352251631	0.647748369	28/10/2022	TAS	1/10/2022
0.5	0.352251631	0.647748369	29/10/2022	TAS	2/10/2022
0.5	0.352251631	0.647748369	30/10/2022	TAS	3/10/2022
0.5	0.352251631	0.647748369	31/10/2022	TAS	4/10/2022
0.380952381	0.235720547	0.543632505	1/11/2022	TAS	5/10/2022
0.348837209	0.210078157	0.50926636	2/11/2022	TAS	6/10/2022
0.357142857	0.215507741	0.519739442	3/11/2022	TAS	7/10/2022
0.357142857	0.215507741	0.519739442	4/11/2022	TAS	8/10/2022
0.348837209	0.210078157	0.50926636	5/11/2022	TAS	9/10/2022
0.348837209	0.210078157	0.50926636	6/11/2022	TAS	10/10/2022
0.348837209	0.210078157	0.50926636	7/11/2022	TAS	11/10/2022
0.28	0.162310601	0.424905357	8/11/2022	TAS	12/10/2022
0.25	0.140348604	0.38946389	9/11/2022	TAS	13/10/2022
0.272727273	0.161379641	0.409619485	10/11/2022	TAS	14/10/2022
0.272727273	0.161379641	0.409619485	11/11/2022	TAS	15/10/2022
0.272727273	0.161379641	0.409619485	12/11/2022	TAS	16/10/2022
0.272727273	0.161379641	0.409619485	13/11/2022	TAS	17/10/2022
0.272727273	0.161379641	0.409619485	14/11/2022	TAS	18/10/2022
0.25862069	0.152551868	0.390431661	15/11/2022	TAS	19/10/2022
0.274193548	0.168542945	0.402316157	16/11/2022	TAS	20/10/2022
0.306451613	0.19561404	0.436502585	17/11/2022	TAS	21/10/2022
0.301587302	0.192310581	0.430249769	18/11/2022	TAS	22/10/2022
0.301587302	0.192310581	0.430249769	19/11/2022	TAS	23/10/2022
0.301587302	0.192310581	0.430249769	20/11/2022	TAS	24/10/2022
0.301587302	0.192310581	0.430249769	21/11/2022	TAS	25/10/2022
0.257575758	0.157766379	0.380061241	22/11/2022	TAS	26/10/2022
0.267605634	0.169434992	0.385940458	23/11/2022	TAS	27/10/2022
0.271428571	0.171991164	0.390979788	24/11/2022	TAS	28/10/2022
0.268656716	0.167640694	0.390962222	25/11/2022	TAS	29/10/2022
0.279411765	0.177343058	0.401458661	26/11/2022	TAS	30/10/2022
0.279411765	0.177343058	0.401458661	27/11/2022	TAS	31/10/2022
0.279411765	0.177343058	0.401458661	28/11/2022	TAS	1/11/2022
0.28358209	0.180146418	0.40690875	29/11/2022	TAS	2/11/2022
0.272727273	0.170326616	0.396357204	30/11/2022	TAS	3/11/2022
0.268656716	0.167640694	0.390962222	1/12/2022	TAS	4/11/2022
0.279411765	0.177343058	0.401458661	2/12/2022	TAS	5/11/2022
0.294117647	0.189786856	0.417073605	3/12/2022	TAS	6/11/2022
0.294117647	0.189786856	0.417073605	4/12/2022	TAS	7/11/2022
0.294117647	0.189786856	0.417073605	5/12/2022	TAS	8/11/2022
0.327586207	0.210053849	0.463406219	6/12/2022	TAS	9/11/2022
0.362068966	0.239920819	0.49882102	7/12/2022	TAS	10/11/2022
0.409836066	0.285504382	0.543223627	8/12/2022	TAS	11/11/2022
0.432835821	0.31221268	0.559590169	9/12/2022	TAS	12/11/2022
0.432835821	0.31221268	0.559590169	10/12/2022	TAS	13/11/2022
0.432835821	0.31221268	0.559590169	11/12/2022	TAS	14/11/2022
0.432835821	0.31221268	0.559590169	12/12/2022	TAS	15/11/2022
0.515625	0.387258808	0.642498003	13/12/2022	TAS	16/11/2022
0.516666667	0.383946017	0.64768707	14/12/2022	TAS	17/11/2022
0.482758621	0.349511203	0.617826281	15/12/2022	TAS	18/11/2022
0.491803279	0.361396825	0.623032026	16/12/2022	TAS	19/11/2022
0.470588235	0.348311966	0.595508078	17/12/2022	TAS	20/11/2022
0.470588235	0.348311966	0.595508078	18/12/2022	TAS	21/11/2022
0.470588235	0.348311966	0.595508078	19/12/2022	TAS	22/11/2022
0.516666667	0.383946017	0.64768707	20/12/2022	TAS	23/11/2022
0.528301887	0.386355207	0.666975304	21/12/2022	TAS	24/11/2022
0.528301887	0.386355207	0.666975304	22/12/2022	TAS	25/11/2022
0.528301887	0.386355207	0.666975304	23/12/2022	TAS	26/11/2022
0.519230769	0.376313489	0.659880849	24/12/2022	TAS	27/11/2022
0.519230769	0.376313489	0.659880849	25/12/2022	TAS	28/11/2022
0.519230769	0.376313489	0.659880849	26/12/2022	TAS	29/11/2022
0.565217391	0.411071365	0.710656719	27/12/2022	TAS	30/11/2022
0.625	0.458014752	0.772737278	28/12/2022	TAS	1/12/2022
0.641025641	0.471795114	0.787962814	29/12/2022	TAS	2/12/2022
0.631578947	0.459942786	0.781874965	30/12/2022	TAS	3/12/2022
0.621621622	0.447568022	0.775423856	31/12/2022	TAS	4/12/2022
0.621621622	0.447568022	0.775423856	1/01/2023	TAS	5/12/2022
0.621621622	0.447568022	0.775423856	2/01/2023	TAS	6/12/2022
0.571428571	0.409611271	0.722793252	3/01/2023	TAS	7/12/2022
0.575	0.40890058	0.729570969	4/01/2023	TAS	8/12/2022
0.5	0.32426927	0.67573073	5/01/2023	TAS	9/12/2022
0.46875	0.290939823	0.652563191	6/01/2023	TAS	10/12/2022
0.454545455	0.281066194	0.636493469	7/01/2023	TAS	11/12/2022
0.454545455	0.281066194	0.636493469	8/01/2023	TAS	12/12/2022
0.454545455	0.281066194	0.636493469	9/01/2023	TAS	13/12/2022
0.35483871	0.192267434	0.546304398	10/01/2023	TAS	14/12/2022
0.344827586	0.179383649	0.543305728	11/01/2023	TAS	15/12/2022
0.344827586	0.179383649	0.543305728	12/01/2023	TAS	16/12/2022
0.321428571	0.158776038	0.523516407	13/01/2023	TAS	17/12/2022
0.363636364	0.171979438	0.593423331	14/01/2023	TAS	18/12/2022
0.347826087	0.163763598	0.572656037	15/01/2023	TAS	19/12/2022
0.347826087	0.163763598	0.572656037	16/01/2023	TAS	20/12/2022
0.347826087	0.163763598	0.572656037	17/01/2023	TAS	21/12/2022
0.333333333	0.156302286	0.553219616	18/01/2023	TAS	22/12/2022
0.346153846	0.172144138	0.556671926	19/01/2023	TAS	23/12/2022
0.37037037	0.194007159	0.576320427	20/01/2023	TAS	24/12/2022
0.333333333	0.172874222	0.528120045	21/01/2023	TAS	25/12/2022
0.322580645	0.166823637	0.51372983	22/01/2023	TAS	26/12/2022
0.322580645	0.166823637	0.51372983	23/01/2023	TAS	27/12/2022
0.333333333	0.179605135	0.518267472	24/01/2023	TAS	28/12/2022
0.305555556	0.163473985	0.48107063	25/01/2023	TAS	29/12/2022
0.333333333	0.190880979	0.502172265	26/01/2023	TAS	30/12/2022
0.341463415	0.200834114	0.505947474	27/01/2023	TAS	31/12/2022
0.341463415	0.200834114	0.505947474	28/01/2023	TAS	1/01/2023
0.341463415	0.200834114	0.505947474	29/01/2023	TAS	2/01/2023
0.341463415	0.200834114	0.505947474	30/01/2023	TAS	3/01/2023
0.394736842	0.240387894	0.566138461	31/01/2023	TAS	4/01/2023
0.365853659	0.221227862	0.530637452	1/02/2023	TAS	5/01/2023
0.363636364	0.22408014	0.522278504	2/02/2023	TAS	6/01/2023
0.348837209	0.210078157	0.50926636	3/02/2023	TAS	7/01/2023
0.357142857	0.215507741	0.519739442	4/02/2023	TAS	8/01/2023
0.357142857	0.215507741	0.519739442	5/02/2023	TAS	9/01/2023
0.357142857	0.215507741	0.519739442	6/02/2023	TAS	10/01/2023
0.395348837	0.249767789	0.555900476	7/02/2023	TAS	11/01/2023
0.404255319	0.263692448	0.557336158	8/02/2023	TAS	12/01/2023
0.413043478	0.269974578	0.567727592	9/02/2023	TAS	13/01/2023
0.418604651	0.270114123	0.578730403	10/02/2023	TAS	14/01/2023
0.404761905	0.256290925	0.567179109	11/02/2023	TAS	15/01/2023
0.414634146	0.263167995	0.578903857	12/02/2023	TAS	16/01/2023
0.414634146	0.263167995	0.578903857	13/02/2023	TAS	17/01/2023
0.409090909	0.263379425	0.567503573	14/02/2023	TAS	18/01/2023
0.431818182	0.283493728	0.589662784	15/02/2023	TAS	19/01/2023
0.428571429	0.277206748	0.590388729	16/02/2023	TAS	20/01/2023
0.395348837	0.249767789	0.555900476	17/02/2023	TAS	21/01/2023
0.425	0.270429031	0.59109942	18/02/2023	TAS	22/01/2023
0.435897436	0.27810763	0.603791983	19/02/2023	TAS	23/01/2023
0.435897436	0.27810763	0.603791983	20/02/2023	TAS	24/01/2023
0.404761905	0.256290925	0.567179109	21/02/2023	TAS	25/01/2023
0.418604651	0.270114123	0.578730403	22/02/2023	TAS	26/01/2023
0.395348837	0.249767789	0.555900476	23/02/2023	TAS	27/01/2023
0.395348837	0.249767789	0.555900476	24/02/2023	TAS	28/01/2023
0.395348837	0.249767789	0.555900476	25/02/2023	TAS	29/01/2023
0.395348837	0.249767789	0.555900476	26/02/2023	TAS	30/01/2023
0.395348837	0.249767789	0.555900476	27/02/2023	TAS	31/01/2023
0.355555556	0.218684011	0.512198995	28/02/2023	TAS	1/02/2023
0.340909091	0.204917347	0.499194989	1/03/2023	TAS	2/02/2023
0.325581395	0.190762752	0.485439768	2/03/2023	TAS	3/02/2023
0.357142857	0.215507741	0.519739442	3/03/2023	TAS	4/02/2023
0.357142857	0.215507741	0.519739442	4/03/2023	TAS	5/02/2023
0.357142857	0.215507741	0.519739442	5/03/2023	TAS	6/02/2023
0.357142857	0.215507741	0.519739442	6/03/2023	TAS	7/02/2023
0.302325581	0.171824992	0.461253306	7/03/2023	TAS	8/02/2023
0.25	0.131927438	0.403380408	8/03/2023	TAS	9/02/2023
0.260869565	0.142668537	0.411318848	9/03/2023	TAS	10/02/2023
0.260869565	0.142668537	0.411318848	10/03/2023	TAS	11/02/2023
0.260869565	0.142668537	0.411318848	11/03/2023	TAS	12/02/2023
0.260869565	0.142668537	0.411318848	12/03/2023	TAS	13/02/2023
0.260869565	0.142668537	0.411318848	13/03/2023	TAS	14/02/2023
0.260869565	0.142668537	0.411318848	14/03/2023	TAS	15/02/2023
0.235294118	0.1279081	0.374930508	15/03/2023	TAS	16/02/2023
0.240740741	0.134863421	0.376405246	16/03/2023	TAS	17/02/2023
0.264150943	0.15256836	0.403279231	17/03/2023	TAS	18/02/2023
0.264150943	0.15256836	0.403279231	18/03/2023	TAS	19/02/2023
0.264150943	0.15256836	0.403279231	19/03/2023	TAS	20/02/2023
0.264150943	0.15256836	0.403279231	20/03/2023	TAS	21/02/2023
0.3	0.178617846	0.446082326	21/03/2023	TAS	22/02/2023
0.304347826	0.177426815	0.457548651	22/03/2023	TAS	23/02/2023
0.333333333	0.203959736	0.48410832	23/03/2023	TAS	24/02/2023
0.333333333	0.203959736	0.48410832	24/03/2023	TAS	25/02/2023
0.333333333	0.207583335	0.479212554	25/03/2023	TAS	26/02/2023
0.333333333	0.207583335	0.479212554	26/03/2023	TAS	27/02/2023
0.333333333	0.207583335	0.479212554	27/03/2023	TAS	28/02/2023
0.339622642	0.215199638	0.482669306	28/03/2023	TAS	1/03/2023
0.345454545	0.222374878	0.485814951	29/03/2023	TAS	2/03/2023
0.345454545	0.222374878	0.485814951	30/03/2023	TAS	3/03/2023
0.320754717	0.199186647	0.463161229	31/03/2023	TAS	4/03/2023
0.320754717	0.199186647	0.463161229	1/04/2023	TAS	5/03/2023
0.320754717	0.199186647	0.463161229	2/04/2023	TAS	6/03/2023
0.320754717	0.199186647	0.463161229	3/04/2023	TAS	7/03/2023
0.384615385	0.253046529	0.529815178	4/04/2023	TAS	8/03/2023
0.388888889	0.259198272	0.531212249	5/04/2023	TAS	9/03/2023
0.392857143	0.264991263	0.532463073	6/04/2023	TAS	10/03/2023
0.392857143	0.264991263	0.532463073	7/04/2023	TAS	11/03/2023
0.392857143	0.264991263	0.532463073	8/04/2023	TAS	12/03/2023
0.392857143	0.264991263	0.532463073	9/04/2023	TAS	13/03/2023
0.392857143	0.264991263	0.532463073	10/04/2023	TAS	14/03/2023
0.407407407	0.275679937	0.549655876	11/04/2023	TAS	15/03/2023
0.431372549	0.293454874	0.577546774	12/04/2023	TAS	16/03/2023
0.42	0.281882241	0.567939565	13/04/2023	TAS	17/03/2023
0.408163265	0.269967061	0.557870607	14/04/2023	TAS	18/03/2023
0.411764706	0.275842961	0.558307172	15/04/2023	TAS	19/03/2023
0.411764706	0.275842961	0.558307172	16/04/2023	TAS	20/03/2023
0.411764706	0.275842961	0.558307172	17/04/2023	TAS	21/03/2023
0.407407407	0.275679937	0.549655876	18/04/2023	TAS	22/03/2023
0.413793103	0.285963264	0.550733809	19/04/2023	TAS	23/03/2023
0.418181818	0.286545245	0.558941589	20/04/2023	TAS	24/03/2023
0.436363636	0.303036875	0.576783351	21/04/2023	TAS	25/03/2023
0.433962264	0.29839212	0.577174168	22/04/2023	TAS	26/03/2023
0.444444444	0.309196474	0.585999672	23/04/2023	TAS	27/03/2023
0.444444444	0.309196474	0.585999672	24/04/2023	TAS	28/03/2023
0.446808511	0.301721524	0.59884277	25/04/2023	TAS	29/03/2023
0.454545455	0.303907114	0.611527878	26/04/2023	TAS	30/03/2023
0.5	0.349038152	0.650961848	27/04/2023	TAS	31/03/2023
0.479166667	0.332866336	0.628129832	28/04/2023	TAS	1/04/2023
0.469387755	0.325338725	0.617269265	29/04/2023	TAS	2/04/2023
0.469387755	0.325338725	0.617269265	30/04/2023	TAS	3/04/2023
0.469387755	0.325338725	0.617269265	1/05/2023	TAS	4/04/2023
0.431818182	0.283493728	0.589662784	2/05/2023	TAS	5/04/2023
0.486486486	0.319214106	0.656003184	3/05/2023	TAS	6/04/2023
0.484848485	0.307963444	0.664555522	4/05/2023	TAS	7/04/2023
0.484848485	0.307963444	0.664555522	5/05/2023	TAS	8/04/2023
0.484848485	0.307963444	0.664555522	6/05/2023	TAS	9/04/2023
0.484848485	0.307963444	0.664555522	7/05/2023	TAS	10/04/2023
0.484848485	0.307963444	0.664555522	8/05/2023	TAS	11/04/2023
0.46875	0.290939823	0.652563191	9/05/2023	TAS	12/04/2023
0.46875	0.290939823	0.652563191	10/05/2023	TAS	13/04/2023
0.538461538	0.371810747	0.699052197	11/05/2023	TAS	14/04/2023
0.538461538	0.371810747	0.699052197	12/05/2023	TAS	15/04/2023
0.526315789	0.358183436	0.690192698	13/05/2023	TAS	16/04/2023
0.526315789	0.358183436	0.690192698	14/05/2023	TAS	17/04/2023
0.526315789	0.358183436	0.690192698	15/05/2023	TAS	18/04/2023
0.513513514	0.343996816	0.680785894	16/05/2023	TAS	19/04/2023
0.476190476	0.320040509	0.635822029	17/05/2023	TAS	20/04/2023
0.441860465	0.290781178	0.601246135	18/05/2023	TAS	21/04/2023
0.414634146	0.263167995	0.578903857	19/05/2023	TAS	22/04/2023
0.414634146	0.263167995	0.578903857	20/05/2023	TAS	23/04/2023
0.4	0.248649987	0.566732948	21/05/2023	TAS	24/04/2023
0.4	0.248649987	0.566732948	22/05/2023	TAS	25/04/2023
0.409090909	0.263379425	0.567503573	23/05/2023	TAS	26/04/2023
0.413043478	0.269974578	0.567727592	24/05/2023	TAS	27/04/2023
0.380952381	0.235720547	0.543632505	25/05/2023	TAS	28/04/2023
0.446808511	0.301721524	0.59884277	26/05/2023	TAS	29/04/2023
0.446808511	0.301721524	0.59884277	27/05/2023	TAS	30/04/2023
0.446808511	0.301721524	0.59884277	28/05/2023	TAS	1/05/2023
0.446808511	0.301721524	0.59884277	29/05/2023	TAS	2/05/2023
0.431372549	0.293454874	0.577546774	30/05/2023	TAS	3/05/2023
0.440677966	0.311551002	0.575963341	31/05/2023	TAS	4/05/2023
0.442622951	0.315464141	0.575540488	1/06/2023	TAS	5/05/2023
0.442622951	0.315464141	0.575540488	2/06/2023	TAS	6/05/2023
0.435483871	0.309912062	0.567426036	3/06/2023	TAS	7/05/2023
0.435483871	0.309912062	0.567426036	4/06/2023	TAS	8/05/2023
0.435483871	0.309912062	0.567426036	5/06/2023	TAS	9/05/2023
0.426470588	0.307226086	0.552328203	6/06/2023	TAS	10/05/2023
0.441176471	0.320820065	0.566821923	7/06/2023	TAS	11/05/2023
0.403225806	0.280511081	0.53550339	8/06/2023	TAS	12/05/2023
0.432835821	0.31221268	0.559590169	9/06/2023	TAS	13/05/2023
0.439393939	0.317365864	0.567038803	10/06/2023	TAS	14/05/2023
0.439393939	0.317365864	0.567038803	11/06/2023	TAS	15/05/2023
0.439393939	0.317365864	0.567038803	12/06/2023	TAS	16/05/2023
0.435483871	0.309912062	0.567426036	13/06/2023	TAS	17/05/2023
0.464285714	0.32991469	0.602563995	14/06/2023	TAS	18/05/2023
0.472727273	0.336534331	0.611958542	15/06/2023	TAS	19/05/2023
0.464285714	0.32991469	0.602563995	16/06/2023	TAS	20/05/2023
0.448275862	0.317437611	0.584576745	17/06/2023	TAS	21/05/2023
0.433333333	0.305881427	0.567590346	18/06/2023	TAS	22/05/2023
0.433333333	0.305881427	0.567590346	19/06/2023	TAS	23/05/2023
0.435483871	0.309912062	0.567426036	20/06/2023	TAS	24/05/2023
0.456140351	0.323554176	0.593440254	21/06/2023	TAS	25/05/2023
0.448275862	0.317437611	0.584576745	22/06/2023	TAS	26/05/2023
0.381818182	0.254091648	0.522737745	23/06/2023	TAS	27/05/2023
0.388888889	0.259198272	0.531212249	24/06/2023	TAS	28/05/2023
0.388888889	0.259198272	0.531212249	25/06/2023	TAS	29/05/2023
0.388888889	0.259198272	0.531212249	26/06/2023	TAS	30/05/2023
0.446428571	0.313436083	0.585283337	27/06/2023	TAS	31/05/2023
0.46	0.318149179	0.606758024	28/06/2023	TAS	1/06/2023
0.458333333	0.313715422	0.608278002	29/06/2023	TAS	2/06/2023
0.442307692	0.304695625	0.586724439	30/06/2023	TAS	3/06/2023
0.452830189	0.315615284	0.595501708	1/07/2023	TAS	4/06/2023
0.436363636	0.303036875	0.576783351	2/07/2023	TAS	5/06/2023
0.436363636	0.303036875	0.576783351	3/07/2023	TAS	6/06/2023
0.410714286	0.280971524	0.550235083	4/07/2023	TAS	7/06/2023
0.35483871	0.23741428	0.48663343	5/07/2023	TAS	8/06/2023
0.34375	0.229463242	0.473023039	6/07/2023	TAS	9/06/2023
0.305084746	0.191855988	0.438662551	7/07/2023	TAS	10/06/2023
0.305084746	0.191855988	0.438662551	8/07/2023	TAS	11/06/2023
0.305084746	0.191855988	0.438662551	9/07/2023	TAS	12/06/2023
0.305084746	0.191855988	0.438662551	10/07/2023	TAS	13/06/2023
0.322580645	0.209395083	0.453360152	11/07/2023	TAS	14/06/2023
0.306451613	0.19561404	0.436502585	12/07/2023	TAS	15/06/2023
0.285714286	0.178929207	0.413461026	13/07/2023	TAS	16/06/2023
0.290322581	0.181994036	0.419490201	14/07/2023	TAS	17/06/2023
0.305084746	0.191855988	0.438662551	15/07/2023	TAS	18/06/2023
0.315789474	0.199050078	0.452429842	16/07/2023	TAS	19/06/2023
0.315789474	0.199050078	0.452429842	17/07/2023	TAS	20/06/2023
0.294117647	0.174880357	0.438288722	18/07/2023	TAS	21/06/2023
0.294117647	0.174880357	0.438288722	19/07/2023	TAS	22/06/2023
0.3	0.178617846	0.446082326	20/07/2023	TAS	23/06/2023
0.326086957	0.195325437	0.480172041	21/07/2023	TAS	24/06/2023
0.326086957	0.195325437	0.480172041	22/07/2023	TAS	25/06/2023
0.326086957	0.195325437	0.480172041	23/07/2023	TAS	26/06/2023
0.326086957	0.195325437	0.480172041	24/07/2023	TAS	27/06/2023
0.25	0.126914799	0.41196198	25/07/2023	TAS	28/06/2023
0.210526316	0.095541115	0.373188284	26/07/2023	TAS	29/06/2023
0.210526316	0.095541115	0.373188284	27/07/2023	TAS	30/06/2023
0.205882353	0.087021305	0.378977749	28/07/2023	TAS	1/07/2023
0.1875	0.072076165	0.36439231	29/07/2023	TAS	2/07/2023
0.2	0.077135512	0.385666511	30/07/2023	TAS	3/07/2023
0.2	0.077135512	0.385666511	31/07/2023	TAS	4/07/2023
0.208333333	0.071318617	0.421512844	1/08/2023	TAS	5/07/2023
0.25	0.086571469	0.491045872	2/08/2023	TAS	6/07/2023
0.25	0.086571469	0.491045872	3/08/2023	TAS	7/07/2023
0.285714286	0.112809404	0.521751118	4/08/2023	TAS	8/07/2023
0.285714286	0.112809404	0.521751118	5/08/2023	TAS	9/07/2023
0.285714286	0.112809404	0.521751118	6/08/2023	TAS	10/07/2023
0.285714286	0.112809404	0.521751118	7/08/2023	TAS	11/07/2023
0.28	0.120716689	0.493876822	8/08/2023	TAS	12/07/2023
0.233333333	0.099337865	0.422836523	9/08/2023	TAS	13/07/2023
0.25	0.106907992	0.448715452	10/08/2023	TAS	14/07/2023
0.25	0.106907992	0.448715452	11/08/2023	TAS	15/07/2023
0.25	0.106907992	0.448715452	12/08/2023	TAS	16/07/2023
0.25	0.106907992	0.448715452	13/08/2023	TAS	17/07/2023
0.25	0.106907992	0.448715452	14/08/2023	TAS	18/07/2023
0.25	0.121203294	0.422029585	15/08/2023	TAS	19/07/2023
0.230769231	0.111336941	0.393261541	16/08/2023	TAS	20/07/2023
0.219512195	0.105608033	0.376137465	17/08/2023	TAS	21/07/2023
0.1875	0.089498382	0.326293024	18/08/2023	TAS	22/07/2023
0.183673469	0.087590335	0.320221214	19/08/2023	TAS	23/07/2023
0.183673469	0.087590335	0.320221214	20/08/2023	TAS	24/07/2023
0.183673469	0.087590335	0.320221214	21/08/2023	TAS	25/07/2023
0.183673469	0.087590335	0.320221214	22/08/2023	TAS	26/07/2023
0.20754717	0.108422823	0.341071367	23/08/2023	TAS	27/07/2023
0.234375	0.137515478	0.35693411	24/08/2023	TAS	28/07/2023
0.253731343	0.155284887	0.374872668	25/08/2023	TAS	29/07/2023
0.253731343	0.155284887	0.374872668	26/08/2023	TAS	30/07/2023
0.253731343	0.155284887	0.374872668	27/08/2023	TAS	31/07/2023
0.253731343	0.155284887	0.374872668	28/08/2023	TAS	1/08/2023
0.253731343	0.155284887	0.374872668	29/08/2023	TAS	2/08/2023
0.253521127	0.157696487	0.370759925	30/08/2023	TAS	3/08/2023
0.263888889	0.166953956	0.381027927	31/08/2023	TAS	4/08/2023
0.260273973	0.164544779	0.376237538	1/09/2023	TAS	5/08/2023
0.260273973	0.164544779	0.376237538	2/09/2023	TAS	6/08/2023
0.260273973	0.164544779	0.376237538	3/09/2023	TAS	7/08/2023
0.571428571	0.371793629	0.755376064	18/01/2022	ACT	11/01/2022
0.552631579	0.382990751	0.713758501	19/01/2022	ACT	11/01/2022
0.555555556	0.399973496	0.703556076	20/01/2022	ACT	11/01/2022
0.543478261	0.390133712	0.691020551	21/01/2022	ACT	11/01/2022
0.543478261	0.390133712	0.691020551	22/01/2022	ACT	11/01/2022
0.543478261	0.390133712	0.691020551	23/01/2022	ACT	11/01/2022
0.543478261	0.390133712	0.691020551	24/01/2022	ACT	11/01/2022
0.531914894	0.38077789	0.678884731	25/01/2022	ACT	11/01/2022
0.509433962	0.368395394	0.64938156	26/01/2022	ACT	11/01/2022
0.5	0.360809968	0.639190032	27/01/2022	ACT	11/01/2022
0.50877193	0.372897857	0.643703513	28/01/2022	ACT	11/01/2022
0.533333333	0.399964903	0.663300864	29/01/2022	ACT	11/01/2022
0.540983607	0.408498892	0.669355904	30/01/2022	ACT	11/01/2022
0.540983607	0.408498892	0.669355904	31/01/2022	ACT	11/01/2022
0.53125	0.402309845	0.657203471	1/02/2022	ACT	11/01/2022
0.537313433	0.411198648	0.660023477	2/02/2022	ACT	11/01/2022
0.52173913	0.39800495	0.643548151	3/02/2022	ACT	11/01/2022
0.493975904	0.382373539	0.606020622	4/02/2022	ACT	11/01/2022
0.493975904	0.382373539	0.606020622	5/02/2022	ACT	11/01/2022
0.493975904	0.382373539	0.606020622	6/02/2022	ACT	11/01/2022
0.493975904	0.382373539	0.606020622	7/02/2022	ACT	11/01/2022
0.487179487	0.372282485	0.603079144	8/02/2022	ACT	12/01/2022
0.467741935	0.339826588	0.598841031	9/02/2022	ACT	13/01/2022
0.444444444	0.319173126	0.575112373	10/02/2022	ACT	14/01/2022
0.453125	0.328207115	0.582523685	11/02/2022	ACT	15/01/2022
0.446153846	0.322694262	0.574680935	12/02/2022	ACT	16/01/2022
0.447761194	0.326042137	0.574247774	13/02/2022	ACT	17/01/2022
0.447761194	0.326042137	0.574247774	14/02/2022	ACT	18/01/2022
0.446153846	0.322694262	0.574680935	15/02/2022	ACT	19/01/2022
0.421052632	0.291434077	0.559161373	16/02/2022	ACT	20/01/2022
0.418181818	0.286545245	0.558941589	17/02/2022	ACT	21/01/2022
0.425925926	0.292347266	0.56791735	18/02/2022	ACT	22/01/2022
0.436363636	0.303036875	0.576783351	19/02/2022	ACT	23/01/2022
0.428571429	0.297120866	0.56784099	20/02/2022	ACT	24/01/2022
0.428571429	0.297120866	0.56784099	21/02/2022	ACT	25/01/2022
0.457627119	0.327196012	0.592455979	22/02/2022	ACT	26/01/2022
0.456140351	0.323554176	0.593440254	23/02/2022	ACT	27/01/2022
0.465517241	0.33340035	0.601275093	24/02/2022	ACT	28/01/2022
0.464285714	0.32991469	0.602563995	25/02/2022	ACT	29/01/2022
0.433962264	0.29839212	0.577174168	26/02/2022	ACT	30/01/2022
0.423076923	0.287277606	0.567952796	27/02/2022	ACT	31/01/2022
0.423076923	0.287277606	0.567952796	28/02/2022	ACT	1/02/2022
0.462962963	0.32622463	0.603905044	1/03/2022	ACT	2/02/2022
0.456140351	0.323554176	0.593440254	2/03/2022	ACT	3/02/2022
0.464285714	0.32991469	0.602563995	3/03/2022	ACT	4/02/2022
0.5	0.341947577	0.658052423	4/03/2022	ACT	5/02/2022
0.5	0.341947577	0.658052423	5/03/2022	ACT	6/02/2022
0.5	0.341947577	0.658052423	6/03/2022	ACT	7/02/2022
0.488372093	0.333051354	0.645353227	7/03/2022	ACT	8/02/2022
0.489361702	0.340756965	0.639355297	8/03/2022	ACT	9/02/2022
0.517857143	0.380315802	0.653445132	9/03/2022	ACT	10/02/2022
0.540983607	0.408498892	0.669355904	10/03/2022	ACT	11/02/2022
0.533333333	0.399964903	0.663300864	11/03/2022	ACT	12/02/2022
0.534482759	0.398724907	0.66659965	12/03/2022	ACT	13/02/2022
0.526315789	0.389652178	0.660151677	13/03/2022	ACT	14/02/2022
0.526315789	0.389652178	0.660151677	14/03/2022	ACT	15/02/2022
0.517857143	0.380315802	0.653445132	15/03/2022	ACT	16/02/2022
0.526315789	0.389652178	0.660151677	16/03/2022	ACT	17/02/2022
0.490909091	0.353536203	0.629294655	17/03/2022	ACT	18/02/2022
0.49122807	0.356296487	0.627102143	18/03/2022	ACT	19/02/2022
0.49122807	0.356296487	0.627102143	19/03/2022	ACT	20/02/2022
0.5	0.363355431	0.636644569	20/03/2022	ACT	21/02/2022
0.5	0.363355431	0.636644569	21/03/2022	ACT	22/02/2022
0.490909091	0.353536203	0.629294655	22/03/2022	ACT	23/02/2022
0.527272727	0.388041458	0.663465669	23/03/2022	ACT	24/02/2022
0.517241379	0.382173719	0.650488797	24/03/2022	ACT	25/02/2022
0.475409836	0.345955332	0.60733141	25/03/2022	ACT	26/02/2022
0.484375	0.357501997	0.612741192	26/03/2022	ACT	27/02/2022
0.476923077	0.351459681	0.604557539	27/03/2022	ACT	28/02/2022
0.476923077	0.351459681	0.604557539	28/03/2022	ACT	1/03/2022
0.46969697	0.345621303	0.596579947	29/03/2022	ACT	2/03/2022
0.466666667	0.336699136	0.600035097	30/03/2022	ACT	3/03/2022
0.466666667	0.336699136	0.600035097	31/03/2022	ACT	4/03/2022
0.46031746	0.333914338	0.590574473	1/04/2022	ACT	5/03/2022
0.441176471	0.320820065	0.566821923	2/04/2022	ACT	6/03/2022
0.457142857	0.337447698	0.580579104	3/04/2022	ACT	7/03/2022
0.463768116	0.342792529	0.587952671	4/04/2022	ACT	8/03/2022
0.486111111	0.366500279	0.606899954	5/04/2022	ACT	9/03/2022
0.507462687	0.38240108	0.631843471	6/04/2022	ACT	10/03/2022
0.491803279	0.361396825	0.623032026	7/04/2022	ACT	11/03/2022
0.491803279	0.361396825	0.623032026	8/04/2022	ACT	12/03/2022
0.491803279	0.361396825	0.623032026	9/04/2022	ACT	13/03/2022
0.491803279	0.361396825	0.623032026	10/04/2022	ACT	14/03/2022
0.491803279	0.361396825	0.623032026	11/04/2022	ACT	15/03/2022
0.53125	0.402309845	0.657203471	12/04/2022	ACT	16/03/2022
0.558823529	0.433178077	0.679179935	13/04/2022	ACT	17/03/2022
0.581081081	0.46061649	0.694851204	14/04/2022	ACT	18/03/2022
0.573333333	0.45376471	0.686929997	15/04/2022	ACT	19/03/2022
0.567567568	0.447214195	0.682343747	16/04/2022	ACT	20/03/2022
0.56	0.440582222	0.674532802	17/04/2022	ACT	21/03/2022
0.56	0.440582222	0.674532802	18/04/2022	ACT	22/03/2022
0.56	0.440582222	0.674532802	19/04/2022	ACT	23/03/2022
0.565789474	0.447119117	0.679174426	20/04/2022	ACT	24/03/2022
0.573333333	0.45376471	0.686929997	21/04/2022	ACT	25/03/2022
0.608108108	0.487671725	0.719612168	22/04/2022	ACT	26/03/2022
0.597222222	0.474979885	0.711207986	23/04/2022	ACT	27/03/2022
0.605633803	0.482513995	0.719652369	24/04/2022	ACT	28/03/2022
0.605633803	0.482513995	0.719652369	25/04/2022	ACT	29/03/2022
0.605633803	0.482513995	0.719652369	26/04/2022	ACT	30/03/2022
0.586666667	0.467027141	0.699246366	27/04/2022	ACT	31/03/2022
0.594936709	0.478524849	0.704010536	28/04/2022	ACT	1/04/2022
0.605263158	0.486495032	0.715566822	29/04/2022	ACT	2/04/2022
0.616438356	0.495206229	0.727913616	30/04/2022	ACT	3/04/2022
0.6	0.480370469	0.711480773	1/05/2022	ACT	4/04/2022
0.6	0.480370469	0.711480773	2/05/2022	ACT	5/04/2022
0.588235294	0.46226726	0.706264911	3/05/2022	ACT	6/04/2022
0.538461538	0.410325074	0.662979081	4/05/2022	ACT	7/04/2022
0.592592593	0.477697865	0.700510113	5/05/2022	ACT	8/04/2022
0.586206897	0.47553928	0.690833708	6/05/2022	ACT	9/04/2022
0.586206897	0.47553928	0.690833708	7/05/2022	ACT	10/04/2022
0.593023256	0.481694693	0.697755401	8/05/2022	ACT	11/04/2022
0.593023256	0.481694693	0.697755401	9/05/2022	ACT	12/04/2022
0.588235294	0.476209502	0.693930211	10/05/2022	ACT	13/04/2022
0.546511628	0.435486713	0.654241082	11/05/2022	ACT	14/04/2022
0.547619048	0.435213549	0.656569079	12/05/2022	ACT	15/04/2022
0.564705882	0.452773502	0.671997784	13/05/2022	ACT	16/04/2022
0.564705882	0.452773502	0.671997784	14/05/2022	ACT	17/04/2022
0.558139535	0.446953566	0.665205544	15/05/2022	ACT	18/04/2022
0.558139535	0.446953566	0.665205544	16/05/2022	ACT	19/04/2022
0.558139535	0.446953566	0.665205544	17/05/2022	ACT	20/04/2022
0.547619048	0.435213549	0.656569079	18/05/2022	ACT	21/04/2022
0.540229885	0.429976501	0.647666311	19/05/2022	ACT	22/04/2022
0.540229885	0.429976501	0.647666311	20/05/2022	ACT	23/04/2022
0.546511628	0.435486713	0.654241082	21/05/2022	ACT	24/04/2022
0.546511628	0.435486713	0.654241082	22/05/2022	ACT	25/04/2022
0.546511628	0.435486713	0.654241082	23/05/2022	ACT	26/04/2022
0.528735632	0.418722523	0.636736827	24/05/2022	ACT	27/04/2022
0.545454545	0.435761261	0.652001545	25/05/2022	ACT	28/04/2022
0.535714286	0.423534226	0.645303071	26/05/2022	ACT	29/04/2022
0.533333333	0.425127345	0.639284321	27/05/2022	ACT	30/04/2022
0.549450549	0.44158814	0.654004379	28/05/2022	ACT	1/05/2022
0.556818182	0.446968588	0.662734346	29/05/2022	ACT	2/05/2022
0.556818182	0.446968588	0.662734346	30/05/2022	ACT	3/05/2022
0.559139785	0.452378864	0.662029678	31/05/2022	ACT	4/05/2022
0.547368421	0.441912955	0.649790053	1/06/2022	ACT	5/05/2022
0.5	0.384566338	0.615433662	2/06/2022	ACT	6/05/2022
0.519480519	0.4025948	0.634822621	3/06/2022	ACT	7/05/2022
0.525641026	0.409346043	0.63993057	4/06/2022	ACT	8/05/2022
0.530864198	0.416671809	0.642733174	5/06/2022	ACT	9/05/2022
0.541176471	0.429570984	0.649829861	6/06/2022	ACT	10/05/2022
0.547368421	0.441912955	0.649790053	7/06/2022	ACT	11/05/2022
0.574468085	0.468209451	0.675903769	8/06/2022	ACT	12/05/2022
0.577777778	0.469066226	0.681224418	9/06/2022	ACT	13/05/2022
0.574712644	0.464065768	0.680125401	10/06/2022	ACT	14/05/2022
0.574712644	0.464065768	0.680125401	11/06/2022	ACT	15/05/2022
0.588235294	0.476209502	0.693930211	12/06/2022	ACT	16/05/2022
0.588235294	0.476209502	0.693930211	13/06/2022	ACT	17/05/2022
0.604395604	0.496403827	0.70539513	14/06/2022	ACT	18/05/2022
0.631578947	0.526429265	0.728285218	15/06/2022	ACT	19/05/2022
0.634408602	0.528122025	0.731880909	16/06/2022	ACT	20/05/2022
0.626373626	0.518684821	0.725592476	17/06/2022	ACT	21/05/2022
0.623655914	0.517155386	0.722050306	18/06/2022	ACT	22/05/2022
0.623655914	0.517155386	0.722050306	19/06/2022	ACT	23/05/2022
0.623655914	0.517155386	0.722050306	20/06/2022	ACT	24/05/2022
0.631578947	0.526429265	0.728285218	21/06/2022	ACT	25/05/2022
0.64516129	0.539139349	0.741659945	22/06/2022	ACT	26/05/2022
0.645833333	0.541615029	0.740787626	23/06/2022	ACT	27/05/2022
0.646464646	0.543964688	0.739946603	24/06/2022	ACT	28/05/2022
0.649484536	0.545945553	0.743625634	25/06/2022	ACT	29/05/2022
0.642857143	0.539701708	0.737126749	26/06/2022	ACT	30/05/2022
0.642857143	0.539701708	0.737126749	27/06/2022	ACT	31/05/2022
0.631578947	0.526429265	0.728285218	28/06/2022	ACT	1/06/2022
0.64	0.537878107	0.733591577	29/06/2022	ACT	2/06/2022
0.596330275	0.498065879	0.689224003	30/06/2022	ACT	3/06/2022
0.592920354	0.496472647	0.684374042	1/07/2022	ACT	4/06/2022
0.589285714	0.492363779	0.681365842	2/07/2022	ACT	5/06/2022
0.587155963	0.488833663	0.680620057	3/07/2022	ACT	6/06/2022
0.580952381	0.480666362	0.676551994	4/07/2022	ACT	7/06/2022
0.53271028	0.43375735	0.629806697	5/07/2022	ACT	8/06/2022
0.518867925	0.419698129	0.61695668	6/07/2022	ACT	9/06/2022
0.514563107	0.414019133	0.614248031	7/07/2022	ACT	10/06/2022
0.509615385	0.409690833	0.608978285	8/07/2022	ACT	11/06/2022
0.504761905	0.405453594	0.603794755	9/07/2022	ACT	12/06/2022
0.504761905	0.405453594	0.603794755	10/07/2022	ACT	13/06/2022
0.504761905	0.405453594	0.603794755	11/07/2022	ACT	14/06/2022
0.479166667	0.376089185	0.583564083	12/07/2022	ACT	15/06/2022
0.425742574	0.32786988	0.528086422	13/07/2022	ACT	16/06/2022
0.444444444	0.344543002	0.547758579	14/07/2022	ACT	17/06/2022
0.455445545	0.356001598	0.557571055	15/07/2022	ACT	18/06/2022
0.454545455	0.35413662	0.557746151	16/07/2022	ACT	19/06/2022
0.445544554	0.346586175	0.547780781	17/07/2022	ACT	20/06/2022
0.445544554	0.346586175	0.547780781	18/07/2022	ACT	21/06/2022
0.4375	0.336422929	0.542538534	19/07/2022	ACT	22/06/2022
0.45	0.350320229	0.552719811	20/07/2022	ACT	23/06/2022
0.434343434	0.334989436	0.537731208	21/07/2022	ACT	24/06/2022
0.436170213	0.334097251	0.542376381	22/07/2022	ACT	25/06/2022
0.431578947	0.330312908	0.537228494	23/07/2022	ACT	26/06/2022
0.425531915	0.324096231	0.531790549	24/07/2022	ACT	27/06/2022
0.425531915	0.324096231	0.531790549	25/07/2022	ACT	28/06/2022
0.444444444	0.344543002	0.547758579	26/07/2022	ACT	29/06/2022
0.458333333	0.356170343	0.563136606	27/07/2022	ACT	30/06/2022
0.494623656	0.389285463	0.600313612	28/07/2022	ACT	1/07/2022
0.494505495	0.387997168	0.601381332	29/07/2022	ACT	2/07/2022
0.505263158	0.400721077	0.609468236	30/07/2022	ACT	3/07/2022
0.505263158	0.400721077	0.609468236	31/07/2022	ACT	4/07/2022
0.505263158	0.400721077	0.609468236	1/08/2022	ACT	5/07/2022
0.554216867	0.441009835	0.663441239	2/08/2022	ACT	6/07/2022
0.55952381	0.446952328	0.667775253	3/08/2022	ACT	7/07/2022
0.544444444	0.436036646	0.649845255	4/08/2022	ACT	8/07/2022
0.553191489	0.447083271	0.655855895	5/08/2022	ACT	9/07/2022
0.568421053	0.462771506	0.669687092	6/08/2022	ACT	10/07/2022
0.568421053	0.462771506	0.669687092	7/08/2022	ACT	11/07/2022
0.568421053	0.462771506	0.669687092	8/08/2022	ACT	12/07/2022
0.577319588	0.472786773	0.677001669	9/08/2022	ACT	13/07/2022
0.617977528	0.508870041	0.718999574	10/08/2022	ACT	14/07/2022
0.595505618	0.486178348	0.698291653	11/08/2022	ACT	15/07/2022
0.591397849	0.484551592	0.692257983	12/08/2022	ACT	16/07/2022
0.577319588	0.472786773	0.677001669	13/08/2022	ACT	17/07/2022
0.583333333	0.478232151	0.683150593	14/08/2022	ACT	18/07/2022
0.583333333	0.478232151	0.683150593	15/08/2022	ACT	19/07/2022
0.580645161	0.473780152	0.682229527	16/08/2022	ACT	20/07/2022
0.574468085	0.468209451	0.675903769	17/08/2022	ACT	21/07/2022
0.581632653	0.477659004	0.680537598	18/08/2022	ACT	22/07/2022
0.5625	0.457461466	0.663577071	19/08/2022	ACT	23/07/2022
0.571428571	0.467467139	0.670955734	20/08/2022	ACT	24/07/2022
0.565656566	0.462268792	0.665010564	21/08/2022	ACT	25/07/2022
0.565656566	0.462268792	0.665010564	22/08/2022	ACT	26/07/2022
0.55	0.447280189	0.649679771	23/08/2022	ACT	27/07/2022
0.533333333	0.433402038	0.631336164	24/08/2022	ACT	28/07/2022
0.548076923	0.447446029	0.645898838	25/08/2022	ACT	29/07/2022
0.536082474	0.431930289	0.637972266	26/08/2022	ACT	30/07/2022
0.52688172	0.42062552	0.631378959	27/08/2022	ACT	31/07/2022
0.515789474	0.410953794	0.619614118	28/08/2022	ACT	1/08/2022
0.515789474	0.410953794	0.619614118	29/08/2022	ACT	2/08/2022
0.529411765	0.428044482	0.629026707	30/08/2022	ACT	3/08/2022
0.519607843	0.41844153	0.619605994	31/08/2022	ACT	4/08/2022
0.540816327	0.437137978	0.641961854	1/09/2022	ACT	5/08/2022
0.537634409	0.431163855	0.641642208	2/09/2022	ACT	6/08/2022
0.527472527	0.420006532	0.633100805	3/09/2022	ACT	7/08/2022
0.527472527	0.420006532	0.633100805	4/09/2022	ACT	8/08/2022
0.527472527	0.420006532	0.633100805	5/09/2022	ACT	9/08/2022
0.510204082	0.407173634	0.612601441	6/09/2022	ACT	10/08/2022
0.489795918	0.387398559	0.592826366	7/09/2022	ACT	11/08/2022
0.489583333	0.386112378	0.59371423	8/09/2022	ACT	12/08/2022
0.483870968	0.378930316	0.589866937	9/09/2022	ACT	13/08/2022
0.494382022	0.386664503	0.60248388	10/09/2022	ACT	14/08/2022
0.5	0.391459406	0.608540594	11/09/2022	ACT	15/08/2022
0.5	0.391459406	0.608540594	12/09/2022	ACT	16/08/2022
0.489361702	0.384783419	0.594628521	13/09/2022	ACT	17/08/2022
0.47826087	0.372969813	0.584990036	14/09/2022	ACT	18/08/2022
0.488636364	0.380515188	0.597543921	15/09/2022	ACT	19/08/2022
0.505747126	0.39637681	0.6147151	16/09/2022	ACT	20/08/2022
0.482352941	0.372569701	0.593401145	17/09/2022	ACT	21/08/2022
0.493975904	0.382373539	0.606020622	18/09/2022	ACT	22/08/2022
0.493975904	0.382373539	0.606020622	19/09/2022	ACT	23/08/2022
0.5	0.383026668	0.616973332	20/09/2022	ACT	24/08/2022
0.5	0.381425006	0.618574994	21/09/2022	ACT	25/08/2022
0.492957746	0.372168691	0.614352616	22/09/2022	ACT	26/08/2022
0.492957746	0.372168691	0.614352616	23/09/2022	ACT	27/08/2022
0.5	0.379757116	0.620242884	24/09/2022	ACT	28/08/2022
0.507042254	0.385647384	0.627831309	25/09/2022	ACT	29/08/2022
0.507042254	0.385647384	0.627831309	26/09/2022	ACT	30/08/2022
0.453125	0.328207115	0.582523685	27/09/2022	ACT	31/08/2022
0.467741935	0.339826588	0.598841031	28/09/2022	ACT	1/09/2022
0.444444444	0.319173126	0.575112373	29/09/2022	ACT	2/09/2022
0.454545455	0.331439382	0.581863167	30/09/2022	ACT	3/09/2022
0.462686567	0.339976523	0.588801352	1/10/2022	ACT	4/09/2022
0.462686567	0.339976523	0.588801352	2/10/2022	ACT	5/09/2022
0.462686567	0.339976523	0.588801352	3/10/2022	ACT	6/09/2022
0.451612903	0.324805972	0.583196346	4/10/2022	ACT	7/09/2022
0.46031746	0.333914338	0.590574473	5/10/2022	ACT	8/09/2022
0.439393939	0.317365864	0.567038803	6/10/2022	ACT	9/09/2022
0.435483871	0.309912062	0.567426036	7/10/2022	ACT	10/09/2022
0.454545455	0.331439382	0.581863167	8/10/2022	ACT	11/09/2022
0.454545455	0.331439382	0.581863167	9/10/2022	ACT	12/09/2022
0.454545455	0.331439382	0.581863167	10/10/2022	ACT	13/09/2022
0.483333333	0.35231293	0.616053983	11/10/2022	ACT	14/09/2022
0.465517241	0.33340035	0.601275093	12/10/2022	ACT	15/09/2022
0.464285714	0.32991469	0.602563995	13/10/2022	ACT	16/09/2022
0.454545455	0.31970068	0.594455109	14/10/2022	ACT	17/09/2022
0.471698113	0.333024696	0.613644793	15/10/2022	ACT	18/09/2022
0.454545455	0.31970068	0.594455109	16/10/2022	ACT	19/09/2022
0.454545455	0.31970068	0.594455109	17/10/2022	ACT	20/09/2022
0.454545455	0.31970068	0.594455109	18/10/2022	ACT	21/09/2022
0.388888889	0.259198272	0.531212249	19/10/2022	ACT	22/09/2022
0.363636364	0.238138379	0.504368545	20/10/2022	ACT	23/09/2022
0.350877193	0.229145597	0.488686618	21/10/2022	ACT	24/09/2022
0.339285714	0.218109291	0.478113712	22/10/2022	ACT	25/09/2022
0.345454545	0.222374878	0.485814951	23/10/2022	ACT	26/09/2022
0.345454545	0.222374878	0.485814951	24/10/2022	ACT	27/09/2022
0.339622642	0.215199638	0.482669306	25/10/2022	ACT	28/09/2022
0.327272727	0.206808117	0.467071048	26/10/2022	ACT	29/09/2022
0.333333333	0.214005307	0.470647558	27/10/2022	ACT	30/09/2022
0.290909091	0.176299657	0.428982583	28/10/2022	ACT	1/10/2022
0.277777778	0.164554706	0.416435012	29/10/2022	ACT	2/10/2022
0.272727273	0.161379641	0.409619485	30/10/2022	ACT	3/10/2022
0.272727273	0.161379641	0.409619485	31/10/2022	ACT	4/10/2022
0.285714286	0.172951756	0.422098719	1/11/2022	ACT	5/10/2022
0.267857143	0.158325248	0.403020284	2/11/2022	ACT	6/10/2022
0.296296296	0.179780375	0.436090729	3/11/2022	ACT	7/10/2022
0.301587302	0.192310581	0.430249769	4/11/2022	ACT	8/10/2022
0.271186441	0.163632727	0.402693547	5/11/2022	ACT	9/10/2022
0.271186441	0.163632727	0.402693547	6/11/2022	ACT	10/10/2022
0.271186441	0.163632727	0.402693547	7/11/2022	ACT	11/10/2022
0.241935484	0.142186036	0.367449707	8/11/2022	ACT	12/10/2022
0.220338983	0.122863608	0.347257394	9/11/2022	ACT	13/10/2022
0.2	0.107841123	0.323300424	10/11/2022	ACT	14/10/2022
0.193548387	0.104209629	0.313685952	11/11/2022	ACT	15/10/2022
0.1875	0.100815159	0.304622874	12/11/2022	ACT	16/10/2022
0.19047619	0.102484244	0.309088469	13/11/2022	ACT	17/10/2022
0.19047619	0.102484244	0.309088469	14/11/2022	ACT	18/10/2022
0.2	0.116482149	0.308326089	15/11/2022	ACT	19/10/2022
0.24	0.148869218	0.352523956	16/11/2022	ACT	20/10/2022
0.233766234	0.144817063	0.344056786	17/11/2022	ACT	21/10/2022
0.256410256	0.16418972	0.367858243	18/11/2022	ACT	22/10/2022
0.256410256	0.16418972	0.367858243	19/11/2022	ACT	23/10/2022
0.256410256	0.16418972	0.367858243	20/11/2022	ACT	24/10/2022
0.256410256	0.16418972	0.367858243	21/11/2022	ACT	25/10/2022
0.271604938	0.178683419	0.381852755	22/11/2022	ACT	26/10/2022
0.2625	0.170409251	0.37285083	23/11/2022	ACT	27/10/2022
0.25	0.159879645	0.359363476	24/11/2022	ACT	28/10/2022
0.265822785	0.172680115	0.377196704	25/11/2022	ACT	29/10/2022
0.265822785	0.172680115	0.377196704	26/11/2022	ACT	30/10/2022
0.269230769	0.175012543	0.381643979	27/11/2022	ACT	31/10/2022
0.269230769	0.175012543	0.381643979	28/11/2022	ACT	1/11/2022
0.263157895	0.168739447	0.376760053	29/11/2022	ACT	2/11/2022
0.268292683	0.176389859	0.377559755	30/11/2022	ACT	3/11/2022
0.282352941	0.190010134	0.390403783	1/12/2022	ACT	4/11/2022
0.276315789	0.179872428	0.390857051	2/12/2022	ACT	5/11/2022
0.276315789	0.179872428	0.390857051	3/12/2022	ACT	6/11/2022
0.276315789	0.179872428	0.390857051	4/12/2022	ACT	7/11/2022
0.276315789	0.179872428	0.390857051	5/12/2022	ACT	8/11/2022
0.283783784	0.185011075	0.400520363	6/12/2022	ACT	9/11/2022
0.303797468	0.205289697	0.417537113	7/12/2022	ACT	10/11/2022
0.30952381	0.213140075	0.419795966	8/12/2022	ACT	11/11/2022
0.30952381	0.213140075	0.419795966	9/12/2022	ACT	12/11/2022
0.321428571	0.22362622	0.43224248	10/12/2022	ACT	13/11/2022
0.325301205	0.226486387	0.436998539	11/12/2022	ACT	14/11/2022
0.325301205	0.226486387	0.436998539	12/12/2022	ACT	15/11/2022
0.341772152	0.238702927	0.457099372	13/12/2022	ACT	16/11/2022
0.363636364	0.256953742	0.48115143	14/12/2022	ACT	17/11/2022
0.391891892	0.280387832	0.512328275	15/12/2022	ACT	18/11/2022
0.4	0.288519227	0.519629531	16/12/2022	ACT	19/11/2022
0.397435897	0.288303216	0.514600921	17/12/2022	ACT	20/11/2022
0.4	0.292009356	0.51562306	18/12/2022	ACT	21/11/2022
0.4	0.292009356	0.51562306	19/12/2022	ACT	22/11/2022
0.394736842	0.284433178	0.513504968	20/12/2022	ACT	23/11/2022
0.414285714	0.297720961	0.538338367	21/12/2022	ACT	24/11/2022
0.430769231	0.308480807	0.559574772	22/12/2022	ACT	25/11/2022
0.421875	0.299380806	0.551841375	23/12/2022	ACT	26/11/2022
0.421875	0.299380806	0.551841375	24/12/2022	ACT	27/11/2022
0.421875	0.299380806	0.551841375	25/12/2022	ACT	28/11/2022
0.421875	0.299380806	0.551841375	26/12/2022	ACT	29/11/2022
0.426229508	0.300416929	0.559448492	27/12/2022	ACT	30/11/2022
0.46	0.318149179	0.606758024	28/12/2022	ACT	1/12/2022
0.444444444	0.296443924	0.600026504	29/12/2022	ACT	2/12/2022
0.444444444	0.296443924	0.600026504	30/12/2022	ACT	3/12/2022
0.444444444	0.296443924	0.600026504	31/12/2022	ACT	4/12/2022
0.444444444	0.296443924	0.600026504	1/01/2023	ACT	5/12/2022
0.444444444	0.296443924	0.600026504	2/01/2023	ACT	6/12/2022
0.423076923	0.287277606	0.567952796	3/01/2023	ACT	7/12/2022
0.42	0.281882241	0.567939565	4/01/2023	ACT	8/12/2022
0.425531915	0.282579007	0.578215253	5/01/2023	ACT	9/12/2022
0.456521739	0.308979449	0.609866288	6/01/2023	ACT	10/12/2022
0.454545455	0.303907114	0.611527878	7/01/2023	ACT	11/12/2022
0.454545455	0.303907114	0.611527878	8/01/2023	ACT	12/12/2022
0.454545455	0.303907114	0.611527878	9/01/2023	ACT	13/12/2022
0.473684211	0.309807302	0.641816564	10/01/2023	ACT	14/12/2022
0.441176471	0.271850196	0.621142356	11/01/2023	ACT	15/12/2022
0.393939394	0.229066238	0.578606279	12/01/2023	ACT	16/12/2022
0.34375	0.185719092	0.531931036	13/01/2023	ACT	17/12/2022
0.344827586	0.179383649	0.543305728	14/01/2023	ACT	18/12/2022
0.333333333	0.16518818	0.539607286	15/01/2023	ACT	19/12/2022
0.333333333	0.16518818	0.539607286	16/01/2023	ACT	20/12/2022
0.333333333	0.172874222	0.528120045	17/01/2023	ACT	21/12/2022
0.3125	0.161184724	0.500077582	18/01/2023	ACT	22/12/2022
0.323529412	0.173883427	0.505265301	19/01/2023	ACT	23/12/2022
0.342857143	0.191324102	0.522109983	20/01/2023	ACT	24/12/2022
0.361111111	0.208222947	0.537791	21/01/2023	ACT	25/12/2022
0.361111111	0.208222947	0.537791	22/01/2023	ACT	26/12/2022
0.361111111	0.208222947	0.537791	23/01/2023	ACT	27/12/2022
0.30952381	0.176221083	0.470860629	24/01/2023	ACT	28/12/2022
0.3125	0.186596283	0.462513578	25/01/2023	ACT	29/12/2022
0.3125	0.186596283	0.462513578	26/01/2023	ACT	30/12/2022
0.3125	0.186596283	0.462513578	27/01/2023	ACT	31/12/2022
0.3125	0.186596283	0.462513578	28/01/2023	ACT	1/01/2023
0.3125	0.186596283	0.462513578	29/01/2023	ACT	2/01/2023
0.3125	0.186596283	0.462513578	30/01/2023	ACT	3/01/2023
0.302325581	0.171824992	0.461253306	31/01/2023	ACT	4/01/2023
0.255813953	0.13518595	0.411715721	1/02/2023	ACT	5/01/2023
0.275	0.146008992	0.438882907	2/02/2023	ACT	6/01/2023
0.275	0.146008992	0.438882907	3/02/2023	ACT	7/01/2023
0.275	0.146008992	0.438882907	4/02/2023	ACT	8/01/2023
0.275	0.146008992	0.438882907	5/02/2023	ACT	9/01/2023
0.275	0.146008992	0.438882907	6/02/2023	ACT	10/01/2023
0.256410256	0.130376799	0.421273884	7/02/2023	ACT	11/01/2023
0.243902439	0.123632488	0.403046237	8/02/2023	ACT	12/01/2023
0.23255814	0.117553571	0.386308212	9/02/2023	ACT	13/01/2023
0.214285714	0.10295965	0.368115634	10/02/2023	ACT	14/01/2023
0.214285714	0.10295965	0.368115634	11/02/2023	ACT	15/01/2023
0.214285714	0.10295965	0.368115634	12/02/2023	ACT	16/01/2023
0.214285714	0.10295965	0.368115634	13/02/2023	ACT	17/01/2023
0.186046512	0.0839124	0.334014467	14/02/2023	ACT	18/01/2023
0.181818182	0.081918841	0.32713685	15/02/2023	ACT	19/01/2023
0.159090909	0.066443461	0.300653214	16/02/2023	ACT	20/01/2023
0.152173913	0.063444298	0.288691004	17/02/2023	ACT	21/01/2023
0.130434783	0.049407347	0.262565016	18/02/2023	ACT	22/01/2023
0.130434783	0.049407347	0.262565016	19/02/2023	ACT	23/01/2023
0.130434783	0.049407347	0.262565016	20/02/2023	ACT	24/01/2023
0.152173913	0.063444298	0.288691004	21/02/2023	ACT	25/01/2023
0.125	0.041859626	0.268032917	22/02/2023	ACT	26/01/2023
0.12195122	0.040806726	0.262044676	23/02/2023	ACT	27/01/2023
0.142857143	0.054283858	0.285393842	24/02/2023	ACT	28/01/2023
0.142857143	0.054283858	0.285393842	25/02/2023	ACT	29/01/2023
0.142857143	0.054283858	0.285393842	26/02/2023	ACT	30/01/2023
0.142857143	0.054283858	0.285393842	27/02/2023	ACT	31/01/2023
0.208333333	0.104690683	0.34991024	28/02/2023	ACT	1/02/2023
0.222222222	0.112045939	0.370887553	1/03/2023	ACT	2/02/2023
0.204545455	0.098043176	0.353045057	2/03/2023	ACT	3/02/2023
0.181818182	0.081918841	0.32713685	3/03/2023	ACT	4/02/2023
0.195652174	0.093575734	0.3391476	4/03/2023	ACT	5/02/2023
0.195652174	0.093575734	0.3391476	5/03/2023	ACT	6/02/2023
0.191489362	0.091491568	0.332597337	6/03/2023	ACT	7/02/2023
0.212765957	0.107032477	0.356636988	7/03/2023	ACT	8/02/2023
0.229166667	0.120330167	0.373120247	8/03/2023	ACT	9/02/2023
0.224489796	0.117743421	0.366243019	9/03/2023	ACT	10/02/2023
0.224489796	0.117743421	0.366243019	10/03/2023	ACT	11/02/2023
0.22	0.115265826	0.359611889	11/03/2023	ACT	12/02/2023
0.22	0.115265826	0.359611889	12/03/2023	ACT	13/02/2023
0.22	0.115265826	0.359611889	13/03/2023	ACT	14/02/2023
0.254901961	0.143262584	0.396334217	14/03/2023	ACT	15/02/2023
0.264150943	0.15256836	0.403279231	15/03/2023	ACT	16/02/2023
0.269230769	0.15568265	0.410242955	16/03/2023	ACT	17/02/2023
0.269230769	0.15568265	0.410242955	17/03/2023	ACT	18/02/2023
0.269230769	0.15568265	0.410242955	18/03/2023	ACT	19/02/2023
0.269230769	0.15568265	0.410242955	19/03/2023	ACT	20/02/2023
0.269230769	0.15568265	0.410242955	20/03/2023	ACT	21/02/2023
0.294117647	0.174880357	0.438288722	21/03/2023	ACT	22/02/2023
0.288461538	0.171296787	0.430758015	22/03/2023	ACT	23/02/2023
0.301886792	0.183402016	0.443434016	23/03/2023	ACT	24/02/2023
0.290909091	0.176299657	0.428982583	24/03/2023	ACT	25/02/2023
0.290909091	0.176299657	0.428982583	25/03/2023	ACT	26/02/2023
0.293103448	0.180906978	0.427296996	26/03/2023	ACT	27/02/2023
0.293103448	0.180906978	0.427296996	27/03/2023	ACT	28/02/2023
0.274509804	0.158927265	0.417447523	28/03/2023	ACT	1/03/2023
0.285714286	0.172951756	0.422098719	29/03/2023	ACT	2/03/2023
0.295081967	0.185166192	0.425695032	30/03/2023	ACT	3/03/2023
0.3	0.188451445	0.432083134	31/03/2023	ACT	4/03/2023
0.293103448	0.180906978	0.427296996	1/04/2023	ACT	5/03/2023
0.293103448	0.180906978	0.427296996	2/04/2023	ACT	6/03/2023
0.298245614	0.184288127	0.434026414	3/04/2023	ACT	7/03/2023
0.276923077	0.173100359	0.401901181	4/04/2023	ACT	8/03/2023
0.26984127	0.165712578	0.396514719	5/04/2023	ACT	9/03/2023
0.290322581	0.181994036	0.419490201	6/04/2023	ACT	10/03/2023
0.290322581	0.181994036	0.419490201	7/04/2023	ACT	11/03/2023
0.295081967	0.185166192	0.425695032	8/04/2023	ACT	12/03/2023
0.295081967	0.185166192	0.425695032	9/04/2023	ACT	13/03/2023
0.295081967	0.185166192	0.425695032	10/04/2023	ACT	14/03/2023
0.279411765	0.177343058	0.401458661	11/04/2023	ACT	15/03/2023
0.276923077	0.173100359	0.401901181	12/04/2023	ACT	16/03/2023
0.279411765	0.177343058	0.401458661	13/04/2023	ACT	17/03/2023
0.272727273	0.170326616	0.396357204	14/04/2023	ACT	18/03/2023
0.287878788	0.183040225	0.41250676	15/04/2023	ACT	19/03/2023
0.287878788	0.183040225	0.41250676	16/04/2023	ACT	20/03/2023
0.287878788	0.183040225	0.41250676	17/04/2023	ACT	21/03/2023
0.3	0.196226963	0.421333928	18/04/2023	ACT	22/03/2023
0.333333333	0.226563424	0.454296111	19/04/2023	ACT	23/03/2023
0.342465753	0.23531929	0.462834818	20/04/2023	ACT	24/03/2023
0.347222222	0.238812769	0.468632831	21/04/2023	ACT	25/03/2023
0.347222222	0.238812769	0.468632831	22/04/2023	ACT	26/03/2023
0.347826087	0.237102567	0.472070336	23/04/2023	ACT	27/03/2023
0.347826087	0.237102567	0.472070336	24/04/2023	ACT	28/03/2023
0.348484848	0.235291969	0.475760232	25/04/2023	ACT	29/03/2023
0.34375	0.229463242	0.473023039	26/04/2023	ACT	30/03/2023
0.333333333	0.219537484	0.463380755	27/04/2023	ACT	31/03/2023
0.333333333	0.222030763	0.460138657	28/04/2023	ACT	1/04/2023
0.333333333	0.222030763	0.460138657	29/04/2023	ACT	2/04/2023
0.328358209	0.218493275	0.453951309	30/04/2023	ACT	3/04/2023
0.328358209	0.218493275	0.453951309	1/05/2023	ACT	4/04/2023
0.350877193	0.229145597	0.488686618	2/05/2023	ACT	5/04/2023
0.351851852	0.226811884	0.493762138	3/05/2023	ACT	6/04/2023
0.352941176	0.224306203	0.499318021	4/05/2023	ACT	7/04/2023
0.367346939	0.234224156	0.517122309	5/05/2023	ACT	8/04/2023
0.367346939	0.234224156	0.517122309	6/05/2023	ACT	9/04/2023
0.367346939	0.234224156	0.517122309	7/05/2023	ACT	10/04/2023
0.367346939	0.234224156	0.517122309	8/05/2023	ACT	11/04/2023
0.405405405	0.247542376	0.579002751	9/05/2023	ACT	12/04/2023
0.428571429	0.263227236	0.606469058	10/05/2023	ACT	13/04/2023
0.428571429	0.277206748	0.590388729	11/05/2023	ACT	14/04/2023
0.428571429	0.277206748	0.590388729	12/05/2023	ACT	15/04/2023
0.404761905	0.256290925	0.567179109	13/05/2023	ACT	16/04/2023
0.404761905	0.256290925	0.567179109	14/05/2023	ACT	17/04/2023
0.404761905	0.256290925	0.567179109	15/05/2023	ACT	18/04/2023
0.414634146	0.263167995	0.578903857	16/05/2023	ACT	19/04/2023
0.4	0.256975895	0.556686488	17/05/2023	ACT	20/04/2023
0.4	0.256975895	0.556686488	18/05/2023	ACT	21/04/2023
0.408163265	0.269967061	0.557870607	19/05/2023	ACT	22/04/2023
0.408163265	0.269967061	0.557870607	20/05/2023	ACT	23/04/2023
0.42	0.281882241	0.567939565	21/05/2023	ACT	24/04/2023
0.42	0.281882241	0.567939565	22/05/2023	ACT	25/04/2023
0.392857143	0.264991263	0.532463073	23/05/2023	ACT	26/04/2023
0.35483871	0.23741428	0.48663343	24/05/2023	ACT	27/04/2023
0.375	0.257048922	0.50492354	25/05/2023	ACT	28/04/2023
0.393939394	0.275809236	0.521909687	26/05/2023	ACT	29/04/2023
0.393939394	0.275809236	0.521909687	27/05/2023	ACT	30/04/2023
0.4	0.280399642	0.529021091	28/05/2023	ACT	1/05/2023
0.4	0.280399642	0.529021091	29/05/2023	ACT	2/05/2023
0.405797101	0.289131362	0.530814994	30/05/2023	ACT	3/05/2023
0.426666667	0.313070003	0.54623529	31/05/2023	ACT	4/05/2023
0.435897436	0.323858478	0.552952262	1/06/2023	ACT	5/05/2023
0.443037975	0.331247289	0.559228091	2/06/2023	ACT	6/05/2023
0.443037975	0.331247289	0.559228091	3/06/2023	ACT	7/05/2023
0.443037975	0.331247289	0.559228091	4/06/2023	ACT	8/05/2023
0.443037975	0.331247289	0.559228091	5/06/2023	ACT	9/05/2023
0.402298851	0.298514724	0.512931107	6/06/2023	ACT	10/05/2023
0.395604396	0.29460487	0.503596173	7/06/2023	ACT	11/05/2023
0.416666667	0.30999404	0.529390013	8/06/2023	ACT	12/05/2023
0.428571429	0.321078914	0.541249031	9/06/2023	ACT	13/05/2023
0.43373494	0.32525878	0.547079708	10/06/2023	ACT	14/05/2023
0.43373494	0.32525878	0.547079708	11/06/2023	ACT	15/05/2023
0.43373494	0.32525878	0.547079708	12/06/2023	ACT	16/05/2023
0.426666667	0.313070003	0.54623529	13/06/2023	ACT	17/05/2023
0.455696203	0.343141124	0.571672487	14/06/2023	ACT	18/05/2023
0.452380952	0.343430921	0.564786451	15/06/2023	ACT	19/05/2023
0.443037975	0.331247289	0.559228091	16/06/2023	ACT	20/05/2023
0.4375	0.326763953	0.553002429	17/06/2023	ACT	21/05/2023
0.430379747	0.319423547	0.546714165	18/06/2023	ACT	22/05/2023
0.430379747	0.319423547	0.546714165	19/06/2023	ACT	23/05/2023
0.463414634	0.352530948	0.577018491	20/06/2023	ACT	24/05/2023
0.493670886	0.379237903	0.608592491	21/06/2023	ACT	25/05/2023
0.5	0.381425006	0.618574994	22/06/2023	ACT	26/05/2023
0.492753623	0.370207218	0.615941711	23/06/2023	ACT	27/05/2023
0.492753623	0.370207218	0.615941711	24/06/2023	ACT	28/05/2023
0.492753623	0.370207218	0.615941711	25/06/2023	ACT	29/05/2023
0.492753623	0.370207218	0.615941711	26/06/2023	ACT	30/05/2023
0.445945946	0.330246819	0.566105838	27/06/2023	ACT	31/05/2023
0.408450704	0.293187831	0.531598206	28/06/2023	ACT	1/06/2023
0.4	0.288519227	0.519629531	29/06/2023	ACT	2/06/2023
0.384615385	0.276601629	0.501669029	30/06/2023	ACT	3/06/2023
0.384615385	0.276601629	0.501669029	1/07/2023	ACT	4/06/2023
0.384615385	0.276601629	0.501669029	2/07/2023	ACT	5/06/2023
0.384615385	0.276601629	0.501669029	3/07/2023	ACT	6/06/2023
0.453333333	0.337944279	0.572521091	4/07/2023	ACT	7/06/2023
0.451219512	0.3410088	0.565057604	5/07/2023	ACT	8/06/2023
0.43373494	0.32525878	0.547079708	6/07/2023	ACT	9/06/2023
0.428571429	0.321078914	0.541249031	7/07/2023	ACT	10/06/2023
0.428571429	0.321078914	0.541249031	8/07/2023	ACT	11/06/2023
0.428571429	0.321078914	0.541249031	9/07/2023	ACT	12/06/2023
0.428571429	0.321078914	0.541249031	10/07/2023	ACT	13/06/2023
0.4	0.298113916	0.508658682	11/07/2023	ACT	14/06/2023
0.34939759	0.247958376	0.461929541	12/07/2023	ACT	15/06/2023
0.317073171	0.218652658	0.42915625	13/07/2023	ACT	16/06/2023
0.317073171	0.218652658	0.42915625	14/07/2023	ACT	17/06/2023
0.320987654	0.221517866	0.433992369	15/07/2023	ACT	18/06/2023
0.320987654	0.221517866	0.433992369	16/07/2023	ACT	19/06/2023
0.320987654	0.221517866	0.433992369	17/07/2023	ACT	20/06/2023
0.291666667	0.190453298	0.410667155	18/07/2023	ACT	21/06/2023
0.292307692	0.186028952	0.418258676	19/07/2023	ACT	22/06/2023
0.28125	0.175966323	0.407600296	20/07/2023	ACT	23/06/2023
0.28125	0.175966323	0.407600296	21/07/2023	ACT	24/06/2023
0.28125	0.175966323	0.407600296	22/07/2023	ACT	25/06/2023
0.28125	0.175966323	0.407600296	23/07/2023	ACT	26/06/2023
0.28125	0.175966323	0.407600296	24/07/2023	ACT	27/06/2023
0.309090909	0.191446411	0.448129745	25/07/2023	ACT	28/06/2023
0.326923077	0.203297788	0.471053239	26/07/2023	ACT	29/06/2023
0.311111111	0.181658804	0.46649103	27/07/2023	ACT	30/06/2023
0.317073171	0.180849397	0.480866387	28/07/2023	ACT	1/07/2023
0.317073171	0.180849397	0.480866387	29/07/2023	ACT	2/07/2023
0.317073171	0.180849397	0.480866387	30/07/2023	ACT	3/07/2023
0.317073171	0.180849397	0.480866387	31/07/2023	ACT	4/07/2023
0.25	0.126914799	0.41196198	1/08/2023	ACT	5/07/2023
0.228571429	0.104210432	0.401363256	2/08/2023	ACT	6/07/2023
0.21875	0.092771532	0.399728264	3/08/2023	ACT	7/07/2023
0.181818182	0.069787884	0.354600559	4/08/2023	ACT	8/07/2023
0.181818182	0.069787884	0.354600559	5/08/2023	ACT	9/07/2023
0.181818182	0.069787884	0.354600559	6/08/2023	ACT	10/07/2023
0.181818182	0.069787884	0.354600559	7/08/2023	ACT	11/07/2023
0.257142857	0.124893972	0.43255885	8/08/2023	ACT	12/07/2023
0.264705882	0.128817392	0.443615368	9/08/2023	ACT	13/07/2023
0.290322581	0.142228529	0.480360658	10/08/2023	ACT	14/07/2023
0.3125	0.161184724	0.500077582	11/08/2023	ACT	15/07/2023
0.3125	0.161184724	0.500077582	12/08/2023	ACT	16/07/2023
0.3125	0.161184724	0.500077582	13/08/2023	ACT	17/07/2023
0.3125	0.161184724	0.500077582	14/08/2023	ACT	18/07/2023
0.275	0.146008992	0.438882907	15/08/2023	ACT	19/07/2023
0.261904762	0.138610132	0.420396687	16/08/2023	ACT	20/07/2023
0.239130435	0.125861395	0.38766891	17/08/2023	ACT	21/07/2023
0.254901961	0.143262584	0.396334217	18/08/2023	ACT	22/07/2023
0.285714286	0.172951756	0.422098719	19/08/2023	ACT	23/07/2023
0.285714286	0.172951756	0.422098719	20/08/2023	ACT	24/07/2023
0.285714286	0.172951756	0.422098719	21/08/2023	ACT	25/07/2023
0.285714286	0.172951756	0.422098719	22/08/2023	ACT	26/07/2023
0.26984127	0.165712578	0.396514719	23/08/2023	ACT	27/07/2023
0.281690141	0.181303838	0.400996371	24/08/2023	ACT	28/07/2023
0.277777778	0.178642881	0.395905818	25/08/2023	ACT	29/07/2023
0.277777778	0.178642881	0.395905818	26/08/2023	ACT	30/07/2023
0.277777778	0.178642881	0.395905818	27/08/2023	ACT	31/07/2023
0.277777778	0.178642881	0.395905818	28/08/2023	ACT	1/08/2023
0.273972603	0.176059202	0.39094136	29/08/2023	ACT	2/08/2023
0.27027027	0.173549469	0.386098442	30/08/2023	ACT	3/08/2023
0.263157895	0.168739447	0.376760053	31/08/2023	ACT	4/08/2023
0.273972603	0.176059202	0.39094136	1/09/2023	ACT	5/08/2023
0.27027027	0.173549469	0.386098442	2/09/2023	ACT	6/08/2023
0.27027027	0.173549469	0.386098442	3/09/2023	ACT	7/08/2023
0.102564103	0.028660105	0.242209727	18/01/2022	WA	11/01/2022
0.098039216	0.03260649	0.214144983	19/01/2022	WA	11/01/2022
0.105263158	0.039621536	0.215163605	20/01/2022	WA	11/01/2022
0.120689655	0.049926616	0.232983638	21/01/2022	WA	11/01/2022
0.112903226	0.046616624	0.218886787	22/01/2022	WA	11/01/2022
0.106060606	0.043718449	0.206393482	23/01/2022	WA	11/01/2022
0.106060606	0.043718449	0.206393482	24/01/2022	WA	11/01/2022
0.098591549	0.04056616	0.192643868	25/01/2022	WA	11/01/2022
0.108433735	0.050797064	0.195885663	26/01/2022	WA	11/01/2022
0.101123596	0.047292858	0.183302053	27/01/2022	WA	11/01/2022
0.106382979	0.052207269	0.186951412	28/01/2022	WA	11/01/2022
0.1	0.049004689	0.176222598	29/01/2022	WA	11/01/2022
0.097087379	0.047546418	0.17130628	30/01/2022	WA	11/01/2022
0.097087379	0.047546418	0.17130628	31/01/2022	WA	11/01/2022
0.094339623	0.046172463	0.166656381	1/02/2022	WA	11/01/2022
0.09009009	0.04405095	0.159442409	2/02/2022	WA	11/01/2022
0.090909091	0.046259117	0.156840352	3/02/2022	WA	11/01/2022
0.109489051	0.062589845	0.174150002	4/02/2022	WA	11/01/2022
0.118055556	0.070297357	0.182279659	5/02/2022	WA	11/01/2022
0.117241379	0.069801592	0.181068971	6/02/2022	WA	11/01/2022
0.117241379	0.069801592	0.181068971	7/02/2022	WA	11/01/2022
0.116788321	0.068248989	0.182720833	8/02/2022	WA	12/01/2022
0.138686131	0.085609946	0.208075509	9/02/2022	WA	13/01/2022
0.162337662	0.107896974	0.230246007	10/02/2022	WA	14/01/2022
0.157894737	0.103863001	0.225764778	11/02/2022	WA	15/01/2022
0.152317881	0.099073504	0.21973482	12/02/2022	WA	16/01/2022
0.154362416	0.100439764	0.222562681	13/02/2022	WA	17/01/2022
0.154362416	0.100439764	0.222562681	14/02/2022	WA	18/01/2022
0.163398693	0.108622125	0.231688052	15/02/2022	WA	19/01/2022
0.163522013	0.109685638	0.230345254	16/02/2022	WA	20/01/2022
0.158227848	0.105090769	0.224652526	17/02/2022	WA	21/01/2022
0.151898734	0.099814184	0.217531264	18/02/2022	WA	22/01/2022
0.153846154	0.10112822	0.220208387	19/02/2022	WA	23/01/2022
0.156862745	0.103165518	0.224349624	20/02/2022	WA	24/01/2022
0.156862745	0.103165518	0.224349624	21/02/2022	WA	25/01/2022
0.171974522	0.116497044	0.240261497	22/02/2022	WA	26/01/2022
0.202380952	0.144413251	0.271154603	23/02/2022	WA	27/01/2022
0.204819277	0.146209468	0.274275443	24/02/2022	WA	28/01/2022
0.203592814	0.145305799	0.272706128	25/02/2022	WA	29/01/2022
0.208588957	0.148989317	0.279093233	26/02/2022	WA	30/01/2022
0.213414634	0.1533801	0.284101519	27/02/2022	WA	31/01/2022
0.213414634	0.1533801	0.284101519	28/02/2022	WA	1/02/2022
0.222857143	0.163529801	0.291818125	1/03/2022	WA	2/02/2022
0.234972678	0.175572324	0.303166831	2/03/2022	WA	3/02/2022
0.260869565	0.199035851	0.330579725	3/03/2022	WA	4/02/2022
0.262857143	0.199318517	0.334614611	4/03/2022	WA	5/02/2022
0.269005848	0.20416414	0.342040752	5/03/2022	WA	6/02/2022
0.270588235	0.205412694	0.343948762	6/03/2022	WA	7/02/2022
0.274853801	0.209464679	0.348225925	7/03/2022	WA	8/02/2022
0.278688525	0.215073143	0.349626305	8/03/2022	WA	9/02/2022
0.280612245	0.218920228	0.349073046	9/03/2022	WA	10/02/2022
0.287234043	0.223725556	0.357588777	10/03/2022	WA	11/02/2022
0.295698925	0.231169783	0.366871039	11/03/2022	WA	12/02/2022
0.297297297	0.232470827	0.368750482	12/03/2022	WA	13/02/2022
0.302702703	0.237451908	0.374401888	13/03/2022	WA	14/02/2022
0.302702703	0.237451908	0.374401888	14/03/2022	WA	15/02/2022
0.314606742	0.247198001	0.388313793	15/03/2022	WA	16/02/2022
0.32748538	0.257782123	0.403290146	16/03/2022	WA	17/02/2022
0.33908046	0.269166665	0.414583607	17/03/2022	WA	18/02/2022
0.344632768	0.274941037	0.419627098	18/03/2022	WA	19/02/2022
0.333333333	0.266055634	0.406021881	19/03/2022	WA	20/02/2022
0.338308458	0.273241325	0.408226445	20/03/2022	WA	21/02/2022
0.338308458	0.273241325	0.408226445	21/03/2022	WA	22/02/2022
0.334975369	0.270431646	0.404420952	22/03/2022	WA	23/02/2022
0.341968912	0.275355541	0.413522377	23/03/2022	WA	24/02/2022
0.350253807	0.283814784	0.421276242	24/03/2022	WA	25/02/2022
0.366336634	0.29982833	0.436831508	25/03/2022	WA	26/02/2022
0.370892019	0.30588372	0.439548825	26/03/2022	WA	27/02/2022
0.379146919	0.313430635	0.44831063	27/03/2022	WA	28/02/2022
0.379146919	0.313430635	0.44831063	28/03/2022	WA	1/03/2022
0.393518519	0.327921948	0.46208033	29/03/2022	WA	2/03/2022
0.408888889	0.344011633	0.476199768	30/03/2022	WA	3/03/2022
0.407079646	0.342414315	0.474215856	31/03/2022	WA	4/03/2022
0.424892704	0.360593469	0.491127799	1/04/2022	WA	5/03/2022
0.423728814	0.359879592	0.489518579	2/04/2022	WA	6/03/2022
0.424369748	0.360770615	0.489876702	3/04/2022	WA	7/03/2022
0.421940928	0.358285265	0.487574171	4/04/2022	WA	8/03/2022
0.425101215	0.362656548	0.489365435	5/04/2022	WA	9/03/2022
0.445378151	0.381166863	0.510967001	6/04/2022	WA	10/03/2022
0.44017094	0.375550215	0.506326788	7/04/2022	WA	11/03/2022
0.44017094	0.375550215	0.506326788	8/04/2022	WA	12/03/2022
0.440677966	0.376320138	0.506544819	9/04/2022	WA	13/03/2022
0.435146444	0.371354087	0.500567628	10/04/2022	WA	14/03/2022
0.437751004	0.375191456	0.501810271	11/04/2022	WA	15/03/2022
0.434782609	0.372805893	0.498305418	12/04/2022	WA	16/03/2022
0.454901961	0.392662751	0.518201611	13/04/2022	WA	17/03/2022
0.45703125	0.394867457	0.520201399	14/04/2022	WA	18/03/2022
0.465116279	0.403026746	0.528016351	15/04/2022	WA	19/03/2022
0.494117647	0.431173881	0.55719971	16/04/2022	WA	20/03/2022
0.5	0.438794663	0.561205337	17/04/2022	WA	21/03/2022
0.5	0.438794663	0.561205337	18/04/2022	WA	22/03/2022
0.501858736	0.440517106	0.563158972	19/04/2022	WA	23/03/2022
0.489051095	0.428437075	0.549904444	20/04/2022	WA	24/03/2022
0.487364621	0.427108687	0.547893718	21/04/2022	WA	25/03/2022
0.483394834	0.42252091	0.544635804	22/04/2022	WA	26/03/2022
0.492366412	0.430308636	0.554598797	23/04/2022	WA	27/03/2022
0.492366412	0.430308636	0.554598797	24/04/2022	WA	28/03/2022
0.494339623	0.432615465	0.556191769	25/04/2022	WA	29/03/2022
0.49609375	0.433249987	0.559028987	26/04/2022	WA	30/03/2022
0.504032258	0.440066591	0.567900412	27/04/2022	WA	31/03/2022
0.508130081	0.443855457	0.572206471	28/04/2022	WA	1/04/2022
0.49382716	0.429321087	0.558485628	29/04/2022	WA	2/04/2022
0.505976096	0.442381318	0.569428102	30/04/2022	WA	3/04/2022
0.505791506	0.44321007	0.568238912	1/05/2022	WA	4/04/2022
0.507692308	0.445215146	0.569992145	2/05/2022	WA	5/04/2022
0.516806723	0.45135409	0.581835583	3/05/2022	WA	6/04/2022
0.506122449	0.44173485	0.570360148	4/05/2022	WA	7/04/2022
0.526119403	0.464470414	0.58718447	5/05/2022	WA	8/04/2022
0.534296029	0.473651557	0.594199001	6/05/2022	WA	9/04/2022
0.535971223	0.475434536	0.595733021	7/05/2022	WA	10/04/2022
0.545126354	0.484465478	0.604811509	8/05/2022	WA	11/04/2022
0.546816479	0.484996813	0.607585428	9/05/2022	WA	12/04/2022
0.542124542	0.481010124	0.602314634	10/05/2022	WA	13/04/2022
0.544169611	0.484173857	0.603230858	11/05/2022	WA	14/04/2022
0.564102564	0.507088721	0.619887644	12/05/2022	WA	15/04/2022
0.549689441	0.493550105	0.604906367	13/05/2022	WA	16/04/2022
0.536050157	0.479640043	0.591784734	14/05/2022	WA	17/04/2022
0.542662116	0.483728417	0.600724424	15/05/2022	WA	18/04/2022
0.542662116	0.483728417	0.600724424	16/05/2022	WA	19/04/2022
0.545454545	0.488013596	0.602012854	17/05/2022	WA	20/04/2022
0.558441558	0.501024753	0.614723429	18/05/2022	WA	21/04/2022
0.565359477	0.507777936	0.62166325	19/05/2022	WA	22/04/2022
0.574468085	0.519053328	0.628529951	20/05/2022	WA	23/04/2022
0.564179104	0.509217517	0.617995995	21/05/2022	WA	24/04/2022
0.565088757	0.510383497	0.618643524	22/05/2022	WA	25/04/2022
0.564179104	0.509217517	0.617995995	23/05/2022	WA	26/04/2022
0.575931232	0.522189014	0.628374009	24/05/2022	WA	27/04/2022
0.577586207	0.523776975	0.630063788	25/05/2022	WA	28/04/2022
0.582132565	0.52828103	0.63457023	26/05/2022	WA	29/04/2022
0.588732394	0.535573656	0.640398394	27/05/2022	WA	30/04/2022
0.584045584	0.530529061	0.636131974	28/05/2022	WA	1/05/2022
0.578512397	0.525869427	0.629864189	29/05/2022	WA	2/05/2022
0.577348066	0.524620937	0.628799624	30/05/2022	WA	3/05/2022
0.575129534	0.524102327	0.624995761	31/05/2022	WA	4/05/2022
0.576530612	0.525917786	0.625979118	1/06/2022	WA	5/05/2022
0.566579634	0.515291712	0.616830623	2/06/2022	WA	6/05/2022
0.553246753	0.502039718	0.603628954	3/06/2022	WA	7/05/2022
0.551813472	0.500670669	0.602155755	4/06/2022	WA	8/05/2022
0.552083333	0.500804657	0.602553076	5/06/2022	WA	9/05/2022
0.552699229	0.501761686	0.60282892	6/06/2022	WA	10/05/2022
0.549751244	0.49965841	0.599106394	7/06/2022	WA	11/05/2022
0.5425	0.492267445	0.592099226	8/06/2022	WA	12/05/2022
0.531165312	0.478818609	0.583008099	9/06/2022	WA	13/05/2022
0.534435262	0.481642438	0.586661971	10/06/2022	WA	14/05/2022
0.535911602	0.4830426	0.588188563	11/06/2022	WA	15/05/2022
0.533149171	0.48028338	0.58546847	12/06/2022	WA	16/05/2022
0.533149171	0.48028338	0.58546847	13/06/2022	WA	17/05/2022
0.543175487	0.490079361	0.595553768	14/06/2022	WA	18/05/2022
0.539325843	0.486000041	0.591992237	15/06/2022	WA	19/05/2022
0.543175487	0.490079361	0.595553768	16/06/2022	WA	20/05/2022
0.530973451	0.476303951	0.585097232	17/06/2022	WA	21/05/2022
0.529239766	0.47482058	0.583148359	18/06/2022	WA	22/05/2022
0.525073746	0.470421229	0.5792845	19/06/2022	WA	23/05/2022
0.525073746	0.470421229	0.5792845	20/06/2022	WA	24/05/2022
0.504477612	0.449610984	0.5592644	21/06/2022	WA	25/05/2022
0.49702381	0.442305606	0.551794921	22/06/2022	WA	26/05/2022
0.492917847	0.439597325	0.546358131	23/06/2022	WA	27/05/2022
0.494152047	0.439952785	0.548453422	24/06/2022	WA	28/05/2022
0.49122807	0.437058835	0.545550475	25/06/2022	WA	29/05/2022
0.492260062	0.436480143	0.548183186	26/06/2022	WA	30/05/2022
0.492260062	0.436480143	0.548183186	27/06/2022	WA	31/05/2022
0.477124183	0.41998649	0.534708973	28/06/2022	WA	1/06/2022
0.479495268	0.423339951	0.536037251	29/06/2022	WA	2/06/2022
0.466666667	0.410527977	0.523438012	30/06/2022	WA	3/06/2022
0.47266881	0.416067183	0.52979592	1/07/2022	WA	4/06/2022
0.472312704	0.415343537	0.529821229	2/07/2022	WA	5/06/2022
0.465798046	0.408937163	0.523325214	3/07/2022	WA	6/06/2022
0.463576159	0.406279444	0.521594358	4/07/2022	WA	7/06/2022
0.473684211	0.418144657	0.529710684	5/07/2022	WA	8/06/2022
0.479041916	0.424363655	0.534095022	6/07/2022	WA	9/06/2022
0.472727273	0.417803104	0.528145227	7/07/2022	WA	10/06/2022
0.48	0.424544557	0.535823188	8/07/2022	WA	11/06/2022
0.48136646	0.425630646	0.537448125	9/07/2022	WA	12/06/2022
0.482649842	0.426451729	0.539175132	10/07/2022	WA	13/06/2022
0.482649842	0.426451729	0.539175132	11/07/2022	WA	14/06/2022
0.477848101	0.421625822	0.53448945	12/07/2022	WA	15/06/2022
0.477477477	0.422737149	0.532621859	13/07/2022	WA	16/06/2022
0.458333333	0.404142711	0.513264758	14/07/2022	WA	17/06/2022
0.460176991	0.406197557	0.514858096	15/07/2022	WA	18/06/2022
0.465045593	0.410157881	0.520568141	16/07/2022	WA	19/06/2022
0.464831804	0.409777739	0.520528547	17/07/2022	WA	20/06/2022
0.464831804	0.409777739	0.520528547	18/07/2022	WA	21/06/2022
0.471299094	0.416480659	0.526635585	19/07/2022	WA	22/06/2022
0.473214286	0.418782987	0.528121781	20/07/2022	WA	23/06/2022
0.473520249	0.417807758	0.529725787	21/07/2022	WA	24/06/2022
0.46686747	0.412202072	0.522129102	22/07/2022	WA	25/06/2022
0.468277946	0.413506334	0.523622153	23/07/2022	WA	26/06/2022
0.469512195	0.414467565	0.525112239	24/07/2022	WA	27/06/2022
0.469512195	0.414467565	0.525112239	25/07/2022	WA	28/06/2022
0.473684211	0.419732968	0.528094982	26/07/2022	WA	29/06/2022
0.479041916	0.424363655	0.534095022	27/07/2022	WA	30/06/2022
0.495384615	0.439746858	0.551107235	28/07/2022	WA	1/07/2022
0.501567398	0.445338952	0.557766475	29/07/2022	WA	2/07/2022
0.5	0.445087542	0.554912458	30/07/2022	WA	3/07/2022
0.503012048	0.447905078	0.558064819	31/07/2022	WA	4/07/2022
0.503012048	0.447905078	0.558064819	1/08/2022	WA	5/07/2022
0.494845361	0.435990916	0.553805811	2/08/2022	WA	6/07/2022
0.493150685	0.43441873	0.552023007	3/08/2022	WA	7/07/2022
0.495049505	0.437392436	0.552804296	4/08/2022	WA	8/07/2022
0.491803279	0.434375761	0.549391524	5/08/2022	WA	9/07/2022
0.493421053	0.435878823	0.551092717	6/08/2022	WA	10/07/2022
0.487096774	0.430199216	0.544243217	7/08/2022	WA	11/07/2022
0.487096774	0.430199216	0.544243217	8/08/2022	WA	12/07/2022
0.486928105	0.42965541	0.544456277	9/08/2022	WA	13/07/2022
0.486486486	0.42824294	0.545003185	10/08/2022	WA	14/07/2022
0.510135135	0.451643554	0.568421854	11/08/2022	WA	15/07/2022
0.506666667	0.448602909	0.564597492	12/08/2022	WA	16/07/2022
0.504823151	0.447832568	0.561721007	13/08/2022	WA	17/07/2022
0.504823151	0.447832568	0.561721007	14/08/2022	WA	18/07/2022
0.504823151	0.447832568	0.561721007	15/08/2022	WA	19/07/2022
0.490066225	0.432369593	0.547959608	16/08/2022	WA	20/07/2022
0.481605351	0.423726276	0.539852466	17/08/2022	WA	21/07/2022
0.473154362	0.415304541	0.531543152	18/08/2022	WA	22/07/2022
0.473498233	0.414105486	0.533451633	19/08/2022	WA	23/07/2022
0.473867596	0.414890583	0.533389639	20/08/2022	WA	24/07/2022
0.48	0.42224203	0.538156779	21/08/2022	WA	25/07/2022
0.48	0.42224203	0.538156779	22/08/2022	WA	26/07/2022
0.481355932	0.423082704	0.540007317	23/08/2022	WA	27/07/2022
0.480565371	0.421060335	0.540481542	24/08/2022	WA	28/07/2022
0.474226804	0.415657071	0.533326587	25/08/2022	WA	29/07/2022
0.471380471	0.413460816	0.529876673	26/08/2022	WA	30/07/2022
0.474226804	0.415657071	0.533326587	27/08/2022	WA	31/07/2022
0.476027397	0.417530966	0.535015133	28/08/2022	WA	1/08/2022
0.476027397	0.417530966	0.535015133	29/08/2022	WA	2/08/2022
0.482758621	0.426738497	0.539101804	30/08/2022	WA	3/08/2022
0.478125	0.422256949	0.534401642	31/08/2022	WA	4/08/2022
0.474358974	0.417823447	0.531385885	1/09/2022	WA	5/08/2022
0.470967742	0.414300513	0.528194988	2/09/2022	WA	6/08/2022
0.466453674	0.410136962	0.523411206	3/09/2022	WA	7/08/2022
0.472312704	0.415343537	0.529821229	4/09/2022	WA	8/08/2022
0.472312704	0.415343537	0.529821229	5/09/2022	WA	9/08/2022
0.459627329	0.404232592	0.515771479	6/09/2022	WA	10/08/2022
0.457142857	0.401174299	0.513924871	7/09/2022	WA	11/08/2022
0.450331126	0.393293659	0.508352515	8/09/2022	WA	12/08/2022
0.449511401	0.392962815	0.507043649	9/09/2022	WA	13/08/2022
0.446666667	0.389516334	0.504880681	10/09/2022	WA	14/08/2022
0.446666667	0.389516334	0.504880681	11/09/2022	WA	15/08/2022
0.446666667	0.389516334	0.504880681	12/09/2022	WA	16/08/2022
0.448717949	0.392646005	0.505772798	13/09/2022	WA	17/08/2022
0.441640379	0.386169406	0.498212097	14/09/2022	WA	18/08/2022
0.445859873	0.390029264	0.502721492	15/09/2022	WA	19/08/2022
0.442073171	0.387540234	0.497661573	16/09/2022	WA	20/08/2022
0.437888199	0.382938108	0.493991416	17/09/2022	WA	21/08/2022
0.429032258	0.373235495	0.486198368	18/09/2022	WA	22/08/2022
0.429032258	0.373235495	0.486198368	19/09/2022	WA	23/08/2022
0.441558442	0.385276571	0.498975247	20/09/2022	WA	24/08/2022
0.421568627	0.365603823	0.479066967	21/09/2022	WA	25/08/2022
0.41580756	0.358576469	0.474770982	22/09/2022	WA	26/08/2022
0.417808219	0.360616833	0.476684858	23/09/2022	WA	27/08/2022
0.400684932	0.34402877	0.459377926	24/09/2022	WA	28/08/2022
0.402684564	0.346538059	0.460786104	25/09/2022	WA	29/08/2022
0.402684564	0.346538059	0.460786104	26/09/2022	WA	30/08/2022
0.385159011	0.328164247	0.444585617	27/09/2022	WA	31/08/2022
0.372693727	0.31495624	0.433248801	28/09/2022	WA	1/09/2022
0.374545455	0.317151421	0.434675032	29/09/2022	WA	2/09/2022
0.372413793	0.316606434	0.430857429	30/09/2022	WA	3/09/2022
0.37630662	0.320052381	0.435143587	1/10/2022	WA	4/09/2022
0.37630662	0.320052381	0.435143587	2/10/2022	WA	5/09/2022
0.37630662	0.320052381	0.435143587	3/10/2022	WA	6/09/2022
0.375912409	0.318357652	0.436182841	4/10/2022	WA	7/09/2022
0.371428571	0.314676655	0.430933413	5/10/2022	WA	8/09/2022
0.368770764	0.314136121	0.426016712	6/10/2022	WA	9/09/2022
0.364583333	0.308909045	0.423075875	7/10/2022	WA	10/09/2022
0.366548043	0.310102675	0.425840825	8/10/2022	WA	11/09/2022
0.366548043	0.310102675	0.425840825	9/10/2022	WA	12/09/2022
0.366548043	0.310102675	0.425840825	10/10/2022	WA	13/09/2022
0.359430605	0.303296382	0.418564592	11/10/2022	WA	14/09/2022
0.356643357	0.301123712	0.41516821	12/10/2022	WA	15/09/2022
0.347222222	0.292327468	0.405297875	13/10/2022	WA	16/09/2022
0.344322344	0.288093139	0.403973809	14/10/2022	WA	17/09/2022
0.334558824	0.278725153	0.394043963	15/10/2022	WA	18/09/2022
0.335793358	0.279793233	0.395431141	16/10/2022	WA	19/09/2022
0.335793358	0.279793233	0.395431141	17/10/2022	WA	20/09/2022
0.31598513	0.260872729	0.375207354	18/10/2022	WA	21/09/2022
0.323741007	0.269082636	0.382205698	19/10/2022	WA	22/09/2022
0.327645051	0.274182805	0.384635633	20/10/2022	WA	23/09/2022
0.314878893	0.26174358	0.371858672	21/10/2022	WA	24/09/2022
0.327402135	0.272835636	0.385655096	22/10/2022	WA	25/09/2022
0.321167883	0.266259814	0.379995381	23/10/2022	WA	26/09/2022
0.321167883	0.266259814	0.379995381	24/10/2022	WA	27/09/2022
0.320143885	0.265684229	0.378487995	25/10/2022	WA	28/09/2022
0.32155477	0.267494713	0.379399552	26/10/2022	WA	29/09/2022
0.312056738	0.258436343	0.369678926	27/10/2022	WA	30/09/2022
0.302583026	0.248473299	0.361071008	28/10/2022	WA	1/10/2022
0.3003663	0.246589084	0.358538385	29/10/2022	WA	2/10/2022
0.301075269	0.247826124	0.358607975	30/10/2022	WA	3/10/2022
0.301075269	0.247826124	0.358607975	31/10/2022	WA	4/10/2022
0.293286219	0.240890849	0.350070362	1/11/2022	WA	5/10/2022
0.298611111	0.246335987	0.355085737	2/11/2022	WA	6/10/2022
0.292134831	0.238296918	0.350654796	3/11/2022	WA	7/10/2022
0.287878788	0.234025916	0.346565589	4/11/2022	WA	8/10/2022
0.289473684	0.235712833	0.347995165	5/11/2022	WA	9/10/2022
0.293040293	0.239727439	0.350910627	6/11/2022	WA	10/10/2022
0.293040293	0.239727439	0.350910627	7/11/2022	WA	11/10/2022
0.296296296	0.24248387	0.354644508	8/11/2022	WA	12/10/2022
0.292307692	0.237752455	0.35166897	9/11/2022	WA	13/10/2022
0.296875	0.241599976	0.356924055	10/11/2022	WA	14/10/2022
0.301158301	0.245921488	0.361012721	11/11/2022	WA	15/10/2022
0.30651341	0.251148401	0.366335791	12/11/2022	WA	16/10/2022
0.307984791	0.252736746	0.367621923	13/11/2022	WA	17/10/2022
0.307984791	0.252736746	0.367621923	14/11/2022	WA	18/10/2022
0.315412186	0.261315474	0.373481676	15/11/2022	WA	19/10/2022
0.315412186	0.261315474	0.373481676	16/11/2022	WA	20/10/2022
0.338028169	0.283199831	0.396277864	17/11/2022	WA	21/10/2022
0.339350181	0.283772711	0.398407962	18/11/2022	WA	22/10/2022
0.338181818	0.282463839	0.397431405	19/11/2022	WA	23/10/2022
0.338181818	0.282463839	0.397431405	20/11/2022	WA	24/10/2022
0.338181818	0.282463839	0.397431405	21/11/2022	WA	25/10/2022
0.347670251	0.291881956	0.406733874	22/11/2022	WA	26/10/2022
0.34057971	0.284840572	0.399785099	23/11/2022	WA	27/10/2022
0.350364964	0.293943935	0.410062712	24/11/2022	WA	28/10/2022
0.356617647	0.299696186	0.416701828	25/11/2022	WA	29/10/2022
0.358974359	0.302048506	0.418999213	26/11/2022	WA	30/10/2022
0.361940299	0.304353167	0.422618457	27/11/2022	WA	31/10/2022
0.360594796	0.30317534	0.421123733	28/11/2022	WA	1/11/2022
0.360784314	0.301809111	0.423037768	29/11/2022	WA	2/11/2022
0.366412214	0.307969923	0.42791458	30/11/2022	WA	3/11/2022
0.362369338	0.306693756	0.420919515	1/12/2022	WA	4/11/2022
0.367491166	0.311204834	0.426584469	2/12/2022	WA	5/11/2022
0.366548043	0.310102675	0.425840825	3/12/2022	WA	6/11/2022
0.364963504	0.307873517	0.425009483	4/12/2022	WA	7/11/2022
0.364963504	0.307873517	0.425009483	5/12/2022	WA	8/11/2022
0.380392157	0.32054689	0.443052718	6/12/2022	WA	9/11/2022
0.40077821	0.340373839	0.463498739	7/12/2022	WA	10/11/2022
0.403773585	0.344185025	0.465539527	8/12/2022	WA	11/11/2022
0.402877698	0.344733677	0.463115236	9/12/2022	WA	12/11/2022
0.407942238	0.349524317	0.468351622	10/12/2022	WA	13/11/2022
0.407272727	0.348663967	0.467902244	11/12/2022	WA	14/11/2022
0.407272727	0.348663967	0.467902244	12/12/2022	WA	15/11/2022
0.411985019	0.352345525	0.473600723	13/12/2022	WA	16/11/2022
0.425287356	0.364546533	0.487744523	14/12/2022	WA	17/11/2022
0.396761134	0.335294814	0.460736536	15/12/2022	WA	18/11/2022
0.401574803	0.340784958	0.464689704	16/12/2022	WA	19/11/2022
0.401515152	0.341892754	0.463374674	17/12/2022	WA	20/11/2022
0.397058824	0.338479188	0.457907253	18/12/2022	WA	21/11/2022
0.397058824	0.338479188	0.457907253	19/12/2022	WA	22/11/2022
0.396761134	0.335294814	0.460736536	20/12/2022	WA	23/11/2022
0.408071749	0.342934043	0.475687279	21/12/2022	WA	24/11/2022
0.407407407	0.341245222	0.476147429	22/12/2022	WA	25/11/2022
0.411483254	0.344060004	0.481454467	23/12/2022	WA	26/11/2022
0.412621359	0.344663214	0.483131833	24/12/2022	WA	27/11/2022
0.409756098	0.341743858	0.48041753	25/12/2022	WA	28/11/2022
0.411764706	0.343506436	0.482626004	26/12/2022	WA	29/11/2022
0.420512821	0.350350648	0.493129481	27/12/2022	WA	30/11/2022
0.419753086	0.342777373	0.499719853	28/12/2022	WA	1/12/2022
0.437037037	0.351890924	0.525006457	29/12/2022	WA	2/12/2022
0.437037037	0.351890924	0.525006457	30/12/2022	WA	3/12/2022
0.437037037	0.351890924	0.525006457	31/12/2022	WA	4/12/2022
0.437037037	0.351890924	0.525006457	1/01/2023	WA	5/12/2022
0.437037037	0.351890924	0.525006457	2/01/2023	WA	6/12/2022
0.431372549	0.351655255	0.513800154	3/01/2023	WA	7/12/2022
0.44137931	0.359065626	0.526137515	4/01/2023	WA	8/12/2022
0.444444444	0.35898574	0.532394072	5/01/2023	WA	9/12/2022
0.429752066	0.340139409	0.522885404	6/01/2023	WA	10/12/2022
0.422413793	0.331271634	0.517615134	7/01/2023	WA	11/12/2022
0.428571429	0.338266224	0.522517646	8/01/2023	WA	12/12/2022
0.428571429	0.338266224	0.522517646	9/01/2023	WA	13/12/2022
0.414414414	0.321700789	0.511811299	10/01/2023	WA	14/12/2022
0.396039604	0.300086953	0.498255922	11/01/2023	WA	15/12/2022
0.4	0.303294769	0.50279085	12/01/2023	WA	16/12/2022
0.4	0.305607476	0.500184015	13/01/2023	WA	17/12/2022
0.4	0.303294769	0.50279085	14/01/2023	WA	18/12/2022
0.404255319	0.304233521	0.510480867	15/01/2023	WA	19/12/2022
0.404255319	0.304233521	0.510480867	16/01/2023	WA	20/12/2022
0.40952381	0.314509854	0.509776537	17/01/2023	WA	21/12/2022
0.405405405	0.313238876	0.502749156	18/01/2023	WA	22/12/2022
0.386554622	0.298714502	0.480182681	19/01/2023	WA	23/12/2022
0.373015873	0.288530862	0.463616462	20/01/2023	WA	24/12/2022
0.371212121	0.288769115	0.4595716	21/01/2023	WA	25/12/2022
0.371212121	0.288769115	0.4595716	22/01/2023	WA	26/12/2022
0.371212121	0.288769115	0.4595716	23/01/2023	WA	27/12/2022
0.375886525	0.295790527	0.461314043	24/01/2023	WA	28/12/2022
0.370860927	0.293747194	0.453149824	25/01/2023	WA	29/12/2022
0.36809816	0.294016598	0.44707096	26/01/2023	WA	30/12/2022
0.373563218	0.301532552	0.449980961	27/01/2023	WA	31/12/2022
0.367231638	0.296165061	0.442826461	28/01/2023	WA	1/01/2023
0.368715084	0.297959734	0.443897109	29/01/2023	WA	2/01/2023
0.368715084	0.297959734	0.443897109	30/01/2023	WA	3/01/2023
0.341176471	0.270315396	0.417685577	31/01/2023	WA	4/01/2023
0.314285714	0.246338228	0.388652439	1/02/2023	WA	5/01/2023
0.314606742	0.247198001	0.388313793	2/02/2023	WA	6/01/2023
0.322033898	0.253890686	0.396255972	3/02/2023	WA	7/01/2023
0.327683616	0.259136524	0.4021153	4/02/2023	WA	8/01/2023
0.32183908	0.253136613	0.396733746	5/02/2023	WA	9/01/2023
0.32183908	0.253136613	0.396733746	6/02/2023	WA	10/01/2023
0.326086957	0.258943982	0.3989399	7/02/2023	WA	11/01/2023
0.322404372	0.255340133	0.39533269	8/02/2023	WA	12/01/2023
0.324175824	0.256805553	0.397383695	9/02/2023	WA	13/01/2023
0.317919075	0.249313483	0.392891302	10/02/2023	WA	14/01/2023
0.319526627	0.250009086	0.395505985	11/02/2023	WA	15/01/2023
0.323353293	0.253141114	0.399966265	12/02/2023	WA	16/01/2023
0.323353293	0.253141114	0.399966265	13/02/2023	WA	17/01/2023
0.301775148	0.233656718	0.376996565	14/02/2023	WA	18/01/2023
0.305389222	0.236577977	0.381257665	15/02/2023	WA	19/01/2023
0.305389222	0.236577977	0.381257665	16/02/2023	WA	20/01/2023
0.30952381	0.240580567	0.385331232	17/02/2023	WA	21/01/2023
0.311377246	0.242085528	0.387507163	18/02/2023	WA	22/01/2023
0.30994152	0.241558714	0.385051206	19/02/2023	WA	23/01/2023
0.30994152	0.241558714	0.385051206	20/02/2023	WA	24/01/2023
0.293103448	0.226660839	0.366746277	21/02/2023	WA	25/01/2023
0.282352941	0.216094683	0.356371192	22/02/2023	WA	26/01/2023
0.26993865	0.203490504	0.344954064	23/02/2023	WA	27/01/2023
0.251533742	0.186948913	0.325382487	24/02/2023	WA	28/01/2023
0.270114943	0.205711424	0.342528784	25/02/2023	WA	29/01/2023
0.26744186	0.202930716	0.340153668	26/02/2023	WA	30/01/2023
0.26744186	0.202930716	0.340153668	27/02/2023	WA	31/01/2023
0.269461078	0.203831005	0.343467275	28/02/2023	WA	1/02/2023
0.275	0.207462833	0.351073202	1/03/2023	WA	2/02/2023
0.27607362	0.209037611	0.351445361	2/03/2023	WA	3/02/2023
0.278787879	0.211892508	0.353815137	3/03/2023	WA	4/02/2023
0.278787879	0.211892508	0.353815137	4/03/2023	WA	5/02/2023
0.284023669	0.217426124	0.358367274	5/03/2023	WA	6/02/2023
0.282352941	0.216094683	0.356371192	6/03/2023	WA	7/02/2023
0.283950617	0.215981082	0.360009529	7/03/2023	WA	8/02/2023
0.273291925	0.20612155	0.349009665	8/03/2023	WA	9/02/2023
0.276470588	0.210746481	0.350167052	9/03/2023	WA	10/02/2023
0.278106509	0.212044117	0.352129802	10/03/2023	WA	11/02/2023
0.278106509	0.212044117	0.352129802	11/03/2023	WA	12/02/2023
0.273255814	0.208198423	0.346306066	12/03/2023	WA	13/02/2023
0.273255814	0.208198423	0.346306066	13/03/2023	WA	14/02/2023
0.282352941	0.216094683	0.356371192	14/03/2023	WA	15/02/2023
0.28	0.21487446	0.352742537	15/03/2023	WA	16/02/2023
0.294444444	0.228978524	0.366821093	16/03/2023	WA	17/02/2023
0.284153005	0.220066886	0.355378632	17/03/2023	WA	18/02/2023
0.288888889	0.22388393	0.36099332	18/03/2023	WA	19/02/2023
0.296089385	0.230311004	0.368761579	19/03/2023	WA	20/02/2023
0.29281768	0.227661428	0.364900782	20/03/2023	WA	21/02/2023
0.308510638	0.24333079	0.379845988	21/03/2023	WA	22/02/2023
0.322580645	0.256037137	0.394886382	22/03/2023	WA	23/02/2023
0.333333333	0.266583509	0.405406772	23/03/2023	WA	24/02/2023
0.338624339	0.271531147	0.410871202	24/03/2023	WA	25/02/2023
0.32972973	0.262515702	0.402502675	25/03/2023	WA	26/02/2023
0.32972973	0.262515702	0.402502675	26/03/2023	WA	27/02/2023
0.32972973	0.262515702	0.402502675	27/03/2023	WA	28/02/2023
0.349462366	0.281156789	0.422652548	28/03/2023	WA	1/03/2023
0.328431373	0.264458105	0.397476655	29/03/2023	WA	2/03/2023
0.325688073	0.263943668	0.39225014	30/03/2023	WA	3/03/2023
0.320930233	0.259067452	0.38781317	31/03/2023	WA	4/03/2023
0.322580645	0.260893169	0.38919516	1/04/2023	WA	5/03/2023
0.319248826	0.257210979	0.386402616	2/04/2023	WA	6/03/2023
0.320754717	0.258474352	0.388132423	3/04/2023	WA	7/03/2023
0.34375	0.281762882	0.409935695	4/04/2023	WA	8/03/2023
0.341991342	0.281038293	0.407059864	5/04/2023	WA	9/03/2023
0.345991561	0.285590662	0.410300229	6/04/2023	WA	10/03/2023
0.343220339	0.28284262	0.407593574	7/04/2023	WA	11/03/2023
0.340425532	0.280074561	0.40486115	8/04/2023	WA	12/03/2023
0.344827586	0.283848709	0.409830044	9/04/2023	WA	13/03/2023
0.344827586	0.283848709	0.409830044	10/04/2023	WA	14/03/2023
0.358870968	0.299166002	0.421994593	11/04/2023	WA	15/03/2023
0.355731225	0.296767065	0.418120308	12/04/2023	WA	16/03/2023
0.359073359	0.300632977	0.42078043	13/04/2023	WA	17/03/2023
0.371541502	0.311842318	0.434289125	14/04/2023	WA	18/03/2023
0.370656371	0.311689199	0.432620925	15/04/2023	WA	19/03/2023
0.366795367	0.307999756	0.428678103	16/04/2023	WA	20/03/2023
0.369649805	0.31049898	0.431845256	17/04/2023	WA	21/03/2023
0.379562044	0.321859284	0.439900413	18/04/2023	WA	22/03/2023
0.368243243	0.313171953	0.425981273	19/04/2023	WA	23/03/2023
0.364548495	0.309905645	0.421905194	20/04/2023	WA	24/03/2023
0.368965517	0.313299206	0.427339552	21/04/2023	WA	25/03/2023
0.371428571	0.314676655	0.430933413	22/04/2023	WA	26/03/2023
0.371428571	0.314676655	0.430933413	23/04/2023	WA	27/03/2023
0.371428571	0.314676655	0.430933413	24/04/2023	WA	28/03/2023
0.362962963	0.305542517	0.423428415	25/04/2023	WA	29/03/2023
0.394160584	0.33589989	0.454736797	26/04/2023	WA	30/03/2023
0.392086331	0.334322169	0.452177034	27/04/2023	WA	31/03/2023
0.402826855	0.345202058	0.462508753	28/04/2023	WA	1/04/2023
0.404255319	0.346480439	0.464064303	29/04/2023	WA	2/04/2023
0.404255319	0.346480439	0.464064303	30/04/2023	WA	3/04/2023
0.404255319	0.346480439	0.464064303	1/05/2023	WA	4/04/2023
0.390625	0.33048437	0.453329362	2/05/2023	WA	5/04/2023
0.400826446	0.338572279	0.465541243	3/05/2023	WA	6/04/2023
0.407239819	0.341838854	0.475164023	4/05/2023	WA	7/04/2023
0.406392694	0.340725621	0.474629679	5/05/2023	WA	8/04/2023
0.406392694	0.340725621	0.474629679	6/05/2023	WA	9/04/2023
0.406392694	0.340725621	0.474629679	7/05/2023	WA	10/04/2023
0.406392694	0.340725621	0.474629679	8/05/2023	WA	11/04/2023
0.401041667	0.331129745	0.474058785	9/05/2023	WA	12/04/2023
0.39893617	0.328378482	0.472733749	10/05/2023	WA	13/04/2023
0.402061856	0.332467138	0.474697547	11/05/2023	WA	14/04/2023
0.407960199	0.339345006	0.479331958	12/05/2023	WA	15/04/2023
0.391959799	0.323690675	0.463498668	13/05/2023	WA	16/04/2023
0.401960784	0.334099306	0.472714995	14/05/2023	WA	17/04/2023
0.398058252	0.330691974	0.46840299	15/05/2023	WA	18/04/2023
0.386597938	0.317708306	0.45900978	16/05/2023	WA	19/04/2023
0.386597938	0.317708306	0.45900978	17/05/2023	WA	20/04/2023
0.397905759	0.327950593	0.47108174	18/05/2023	WA	21/04/2023
0.397959184	0.328899659	0.470154499	19/05/2023	WA	22/04/2023
0.399014778	0.331111201	0.46991307	20/05/2023	WA	23/04/2023
0.397058824	0.32940611	0.467749179	21/05/2023	WA	24/04/2023
0.397058824	0.32940611	0.467749179	22/05/2023	WA	25/04/2023
0.39055794	0.327521366	0.456416866	23/05/2023	WA	26/04/2023
0.368888889	0.30572615	0.435556439	24/05/2023	WA	27/04/2023
0.375	0.309014524	0.444603744	25/05/2023	WA	28/04/2023
0.379807692	0.313589208	0.449504898	26/05/2023	WA	29/04/2023
0.38277512	0.316574729	0.45235165	27/05/2023	WA	30/04/2023
0.385714286	0.319535594	0.455168355	28/05/2023	WA	1/05/2023
0.385714286	0.319535594	0.455168355	29/05/2023	WA	2/05/2023
0.368644068	0.306975441	0.433658046	30/05/2023	WA	3/05/2023
0.366412214	0.307969923	0.42791458	31/05/2023	WA	4/05/2023
0.359259259	0.302006638	0.419639458	1/06/2023	WA	5/05/2023
0.356363636	0.299763434	0.416097125	2/06/2023	WA	6/05/2023
0.356363636	0.299763434	0.416097125	3/06/2023	WA	7/05/2023
0.356363636	0.299763434	0.416097125	4/06/2023	WA	8/05/2023
0.356363636	0.299763434	0.416097125	5/06/2023	WA	9/05/2023
0.372881356	0.31752922	0.430814949	6/06/2023	WA	10/05/2023
0.378980892	0.325096704	0.435171708	7/06/2023	WA	11/05/2023
0.382165605	0.328165055	0.438411951	8/06/2023	WA	12/05/2023
0.378548896	0.324936009	0.43445446	9/06/2023	WA	13/05/2023
0.38585209	0.331459275	0.442441568	10/06/2023	WA	14/05/2023
0.379537954	0.324664106	0.436792301	11/06/2023	WA	15/05/2023
0.382059801	0.326909596	0.439556258	12/06/2023	WA	16/05/2023
0.38267148	0.3251591	0.442723074	13/06/2023	WA	17/05/2023
0.37716263	0.321069287	0.435802786	14/06/2023	WA	18/05/2023
0.374592834	0.320264885	0.431366508	15/06/2023	WA	19/05/2023
0.370607029	0.316955164	0.426733519	16/06/2023	WA	20/05/2023
0.374603175	0.320968145	0.43062078	17/06/2023	WA	21/05/2023
0.373417722	0.319912522	0.429320363	18/06/2023	WA	22/05/2023
0.373417722	0.319912522	0.429320363	19/06/2023	WA	23/05/2023
0.365079365	0.311816348	0.420906411	20/06/2023	WA	24/05/2023
0.3625	0.309757057	0.417814749	21/06/2023	WA	25/05/2023
0.356466877	0.303725878	0.411918648	22/06/2023	WA	26/05/2023
0.347003155	0.294672727	0.40222374	23/06/2023	WA	27/05/2023
0.338607595	0.286578922	0.393695467	24/06/2023	WA	28/05/2023
0.336507937	0.284496443	0.39162858	25/06/2023	WA	29/05/2023
0.336507937	0.284496443	0.39162858	26/06/2023	WA	30/05/2023
0.35243553	0.302322791	0.405076563	27/06/2023	WA	31/05/2023
0.359050445	0.307787383	0.412815269	28/06/2023	WA	1/06/2023
0.365558912	0.313576745	0.41997083	29/06/2023	WA	2/06/2023
0.36969697	0.317477075	0.424278862	30/06/2023	WA	3/06/2023
0.374251497	0.322175356	0.428579211	1/07/2023	WA	4/06/2023
0.374251497	0.322175356	0.428579211	2/07/2023	WA	5/06/2023
0.374251497	0.322175356	0.428579211	3/07/2023	WA	6/06/2023
0.35347432	0.301979935	0.407617562	4/07/2023	WA	7/06/2023
0.355882353	0.304972481	0.409327521	5/07/2023	WA	8/06/2023
0.352238806	0.301102819	0.406013733	6/07/2023	WA	9/06/2023
0.345238095	0.294476227	0.398756055	7/07/2023	WA	10/06/2023
0.345238095	0.294476227	0.398756055	8/07/2023	WA	11/06/2023
0.346153846	0.295501901	0.399529081	9/07/2023	WA	12/06/2023
0.346153846	0.295501901	0.399529081	10/07/2023	WA	13/06/2023
0.346938776	0.299855241	0.396353811	11/07/2023	WA	14/06/2023
0.357723577	0.308776646	0.408974098	12/07/2023	WA	15/06/2023
0.353760446	0.304294564	0.405661134	13/07/2023	WA	16/06/2023
0.355932203	0.306033149	0.408264124	14/07/2023	WA	17/06/2023
0.350724638	0.300394152	0.403642888	15/07/2023	WA	18/06/2023
0.352769679	0.302208818	0.405897817	16/07/2023	WA	19/06/2023
0.352769679	0.302208818	0.405897817	17/07/2023	WA	20/06/2023
0.361904762	0.308770689	0.417663375	18/07/2023	WA	21/06/2023
0.368055556	0.312234747	0.426622146	19/07/2023	WA	22/06/2023
0.37366548	0.316922117	0.433103985	20/07/2023	WA	23/06/2023
0.373626374	0.316061191	0.433967668	21/07/2023	WA	24/06/2023
0.377777778	0.319722343	0.438548152	22/07/2023	WA	25/06/2023
0.377777778	0.319722343	0.438548152	23/07/2023	WA	26/06/2023
0.377777778	0.319722343	0.438548152	24/07/2023	WA	27/06/2023
0.376190476	0.310460618	0.445469404	25/07/2023	WA	28/06/2023
0.367346939	0.299781094	0.438992101	26/07/2023	WA	29/06/2023
0.365979381	0.298142397	0.437981028	27/07/2023	WA	30/06/2023
0.363157895	0.294772093	0.435887273	28/07/2023	WA	1/07/2023
0.35483871	0.286209631	0.428177177	29/07/2023	WA	2/07/2023
0.35483871	0.286209631	0.428177177	30/07/2023	WA	3/07/2023
0.35483871	0.286209631	0.428177177	31/07/2023	WA	4/07/2023
0.355555556	0.28576078	0.430195039	1/08/2023	WA	5/07/2023
0.360946746	0.288607984	0.438257069	2/08/2023	WA	6/07/2023
0.339393939	0.267606783	0.417068765	3/08/2023	WA	7/07/2023
0.346405229	0.271402012	0.427486569	4/08/2023	WA	8/07/2023
0.352201258	0.278214234	0.431811786	5/08/2023	WA	9/07/2023
0.349112426	0.277518651	0.42610284	6/08/2023	WA	10/07/2023
0.349112426	0.277518651	0.42610284	7/08/2023	WA	11/07/2023
0.362318841	0.282266905	0.448418172	8/08/2023	WA	12/07/2023
0.338345865	0.258627277	0.425442375	9/08/2023	WA	13/07/2023
0.354330709	0.271526294	0.444098667	10/08/2023	WA	14/07/2023
0.384057971	0.302593174	0.470612155	11/08/2023	WA	15/07/2023
0.368055556	0.289288957	0.452371378	12/08/2023	WA	16/07/2023
0.352941176	0.277486945	0.434213609	13/08/2023	WA	17/07/2023
0.352941176	0.277486945	0.434213609	14/08/2023	WA	18/07/2023
0.34502924	0.274116105	0.42141994	15/08/2023	WA	19/07/2023
0.357142857	0.287633957	0.431389534	16/08/2023	WA	20/07/2023
0.345360825	0.278709117	0.416820768	17/08/2023	WA	21/07/2023
0.351485149	0.285794115	0.421607514	18/08/2023	WA	22/07/2023
0.359223301	0.293737849	0.4288255	19/08/2023	WA	23/07/2023
0.358490566	0.293970303	0.427030214	20/08/2023	WA	24/07/2023
0.356481481	0.292663641	0.424299369	21/08/2023	WA	25/07/2023
0.357142857	0.294431517	0.423691442	22/08/2023	WA	26/07/2023
0.365957447	0.304286355	0.431057272	23/08/2023	WA	27/07/2023
0.359683794	0.300529423	0.422168924	24/08/2023	WA	28/07/2023
0.355400697	0.300033219	0.413788814	25/08/2023	WA	29/07/2023
0.356164384	0.301236388	0.414044839	26/08/2023	WA	30/07/2023
0.35472973	0.300235717	0.412164893	27/08/2023	WA	31/07/2023
0.35472973	0.300235717	0.412164893	28/08/2023	WA	1/08/2023
0.356164384	0.301236388	0.414044839	29/08/2023	WA	2/08/2023
0.346153846	0.291119619	0.404414026	30/08/2023	WA	3/08/2023
0.367132867	0.311156637	0.425893744	31/08/2023	WA	4/08/2023
0.36026936	0.305624886	0.417732805	1/09/2023	WA	5/08/2023
0.352348993	0.298143296	0.409523869	2/09/2023	WA	6/08/2023
0.354166667	0.298950631	0.412418483	3/09/2023	WA	7/08/2023
0.285714286	0.036692566	0.709579136	18/01/2022	NT	11/01/2022
0.375	0.085233414	0.755136784	19/01/2022	NT	11/01/2022
0.375	0.085233414	0.755136784	20/01/2022	NT	11/01/2022
0.333333333	0.074854631	0.700704944	21/01/2022	NT	11/01/2022
0.333333333	0.074854631	0.700704944	22/01/2022	NT	11/01/2022
0.333333333	0.074854631	0.700704944	23/01/2022	NT	11/01/2022
0.333333333	0.074854631	0.700704944	24/01/2022	NT	11/01/2022
0.333333333	0.074854631	0.700704944	25/01/2022	NT	11/01/2022
0.416666667	0.15165223	0.723330314	26/01/2022	NT	11/01/2022
0.384615385	0.138579339	0.684222397	27/01/2022	NT	11/01/2022
0.384615385	0.138579339	0.684222397	28/01/2022	NT	11/01/2022
0.384615385	0.138579339	0.684222397	29/01/2022	NT	11/01/2022
0.384615385	0.138579339	0.684222397	30/01/2022	NT	11/01/2022
0.384615385	0.138579339	0.684222397	31/01/2022	NT	11/01/2022
0.384615385	0.138579339	0.684222397	1/02/2022	NT	11/01/2022
0.357142857	0.12759843	0.648619889	2/02/2022	NT	11/01/2022
0.357142857	0.12759843	0.648619889	3/02/2022	NT	11/01/2022
0.411764706	0.184436962	0.670752846	4/02/2022	NT	11/01/2022
0.411764706	0.184436962	0.670752846	5/02/2022	NT	11/01/2022
0.411764706	0.184436962	0.670752846	6/02/2022	NT	11/01/2022
0.411764706	0.184436962	0.670752846	7/02/2022	NT	11/01/2022
0.466666667	0.21266673	0.734138653	8/02/2022	NT	12/01/2022
0.533333333	0.265861347	0.78733327	9/02/2022	NT	13/01/2022
0.470588235	0.229832687	0.7218817	10/02/2022	NT	14/01/2022
0.470588235	0.229832687	0.7218817	11/02/2022	NT	15/01/2022
0.470588235	0.229832687	0.7218817	12/02/2022	NT	16/01/2022
0.470588235	0.229832687	0.7218817	13/02/2022	NT	17/01/2022
0.470588235	0.229832687	0.7218817	14/02/2022	NT	18/01/2022
0.533333333	0.265861347	0.78733327	15/02/2022	NT	19/01/2022
0.5	0.246510111	0.753489889	16/02/2022	NT	20/01/2022
0.5	0.246510111	0.753489889	17/02/2022	NT	21/01/2022
0.533333333	0.265861347	0.78733327	18/02/2022	NT	22/01/2022
0.533333333	0.265861347	0.78733327	19/02/2022	NT	23/01/2022
0.533333333	0.265861347	0.78733327	20/02/2022	NT	24/01/2022
0.533333333	0.265861347	0.78733327	21/02/2022	NT	25/01/2022
0.545454545	0.322104755	0.756138134	22/02/2022	NT	26/01/2022
0.565217391	0.344946607	0.7680858	23/02/2022	NT	27/01/2022
0.590909091	0.363546962	0.792906877	24/02/2022	NT	28/01/2022
0.590909091	0.363546962	0.792906877	25/02/2022	NT	29/01/2022
0.590909091	0.363546962	0.792906877	26/02/2022	NT	30/01/2022
0.590909091	0.363546962	0.792906877	27/02/2022	NT	31/01/2022
0.590909091	0.363546962	0.792906877	28/02/2022	NT	1/02/2022
0.52	0.313057044	0.72203199	1/03/2022	NT	2/02/2022
0.541666667	0.328208076	0.744469798	2/03/2022	NT	3/02/2022
0.538461538	0.333708218	0.734128783	3/03/2022	NT	4/02/2022
0.52173913	0.305878001	0.731803814	4/03/2022	NT	5/02/2022
0.52173913	0.305878001	0.731803814	5/03/2022	NT	6/02/2022
0.52173913	0.305878001	0.731803814	6/03/2022	NT	7/02/2022
0.52173913	0.305878001	0.731803814	7/03/2022	NT	8/02/2022
0.428571429	0.244623936	0.628206371	8/03/2022	NT	9/02/2022
0.357142857	0.18640666	0.559349687	9/03/2022	NT	10/02/2022
0.407407407	0.223897291	0.61201607	10/03/2022	NT	11/02/2022
0.407407407	0.223897291	0.61201607	11/03/2022	NT	12/02/2022
0.407407407	0.223897291	0.61201607	12/03/2022	NT	13/02/2022
0.407407407	0.223897291	0.61201607	13/03/2022	NT	14/02/2022
0.407407407	0.223897291	0.61201607	14/03/2022	NT	15/02/2022
0.384615385	0.202260244	0.594292465	15/03/2022	NT	16/02/2022
0.37037037	0.194007159	0.576320427	16/03/2022	NT	17/02/2022
0.419354839	0.245475951	0.609240778	17/03/2022	NT	18/02/2022
0.40625	0.236984101	0.593550753	18/03/2022	NT	19/02/2022
0.40625	0.236984101	0.593550753	19/03/2022	NT	20/02/2022
0.40625	0.236984101	0.593550753	20/03/2022	NT	21/02/2022
0.40625	0.236984101	0.593550753	21/03/2022	NT	22/02/2022
0.384615385	0.202260244	0.594292465	22/03/2022	NT	23/02/2022
0.304347826	0.13210288	0.529191666	23/03/2022	NT	24/02/2022
0.32	0.149495423	0.535000717	24/03/2022	NT	25/02/2022
0.296296296	0.137526554	0.501813666	25/03/2022	NT	26/02/2022
0.285714286	0.132236513	0.486668315	26/03/2022	NT	27/02/2022
0.285714286	0.132236513	0.486668315	27/03/2022	NT	28/02/2022
0.285714286	0.132236513	0.486668315	28/03/2022	NT	1/03/2022
0.310344828	0.15284594	0.508323354	29/03/2022	NT	2/03/2022
0.290322581	0.142228529	0.480360658	30/03/2022	NT	3/03/2022
0.266666667	0.12279481	0.458893651	31/03/2022	NT	4/03/2022
0.272727273	0.132996389	0.455238428	1/04/2022	NT	5/03/2022
0.272727273	0.132996389	0.455238428	2/04/2022	NT	6/03/2022
0.294117647	0.150983664	0.47478106	3/04/2022	NT	7/03/2022
0.294117647	0.150983664	0.47478106	4/04/2022	NT	8/03/2022
0.34375	0.185719092	0.531931036	5/04/2022	NT	9/03/2022
0.387096774	0.218499598	0.578130411	6/04/2022	NT	10/03/2022
0.366666667	0.199298625	0.561440151	7/04/2022	NT	11/03/2022
0.387096774	0.218499598	0.578130411	8/04/2022	NT	12/03/2022
0.375	0.211000316	0.563077545	9/04/2022	NT	13/03/2022
0.375	0.211000316	0.563077545	10/04/2022	NT	14/03/2022
0.375	0.211000316	0.563077545	11/04/2022	NT	15/03/2022
0.375	0.211000316	0.563077545	12/04/2022	NT	16/03/2022
0.40625	0.236984101	0.593550753	13/04/2022	NT	17/03/2022
0.40625	0.236984101	0.593550753	14/04/2022	NT	18/03/2022
0.40625	0.236984101	0.593550753	15/04/2022	NT	19/03/2022
0.424242424	0.254761823	0.607846984	16/04/2022	NT	20/03/2022
0.424242424	0.254761823	0.607846984	17/04/2022	NT	21/03/2022
0.424242424	0.254761823	0.607846984	18/04/2022	NT	22/03/2022
0.382352941	0.22166543	0.564360288	19/04/2022	NT	23/03/2022
0.411764706	0.246470735	0.593030567	20/04/2022	NT	24/03/2022
0.40625	0.236984101	0.593550753	21/04/2022	NT	25/03/2022
0.433333333	0.25460755	0.625726549	22/04/2022	NT	26/03/2022
0.448275862	0.264455304	0.643061289	23/04/2022	NT	27/03/2022
0.433333333	0.25460755	0.625726549	24/04/2022	NT	28/03/2022
0.433333333	0.25460755	0.625726549	25/04/2022	NT	29/03/2022
0.482758621	0.294485583	0.674685004	26/04/2022	NT	30/03/2022
0.517241379	0.325314996	0.705514417	27/04/2022	NT	31/03/2022
0.535714286	0.338699076	0.72489144	28/04/2022	NT	1/04/2022
0.56	0.349281634	0.755976335	29/04/2022	NT	2/04/2022
0.56	0.349281634	0.755976335	30/04/2022	NT	3/04/2022
0.52	0.313057044	0.72203199	1/05/2022	NT	4/04/2022
0.52	0.313057044	0.72203199	2/05/2022	NT	5/04/2022
0.565217391	0.344946607	0.7680858	3/05/2022	NT	6/04/2022
0.555555556	0.35326423	0.745201193	4/05/2022	NT	7/04/2022
0.586206897	0.389362791	0.76475979	5/05/2022	NT	8/04/2022
0.571428571	0.371793629	0.755376064	6/05/2022	NT	9/04/2022
0.571428571	0.371793629	0.755376064	7/05/2022	NT	10/04/2022
0.571428571	0.371793629	0.755376064	8/05/2022	NT	11/04/2022
0.571428571	0.371793629	0.755376064	9/05/2022	NT	12/04/2022
0.571428571	0.371793629	0.755376064	10/05/2022	NT	13/04/2022
0.535714286	0.338699076	0.72489144	11/05/2022	NT	14/04/2022
0.466666667	0.283418079	0.656744762	12/05/2022	NT	15/04/2022
0.482758621	0.294485583	0.674685004	13/05/2022	NT	16/04/2022
0.464285714	0.27510856	0.661300924	14/05/2022	NT	17/04/2022
0.464285714	0.27510856	0.661300924	15/05/2022	NT	18/04/2022
0.464285714	0.27510856	0.661300924	16/05/2022	NT	19/04/2022
0.482758621	0.294485583	0.674685004	17/05/2022	NT	20/04/2022
0.483870968	0.301545651	0.669394027	18/05/2022	NT	21/04/2022
0.483870968	0.301545651	0.669394027	19/05/2022	NT	22/04/2022
0.515151515	0.335444478	0.692036556	20/05/2022	NT	23/04/2022
0.515151515	0.335444478	0.692036556	21/05/2022	NT	24/04/2022
0.53125	0.347436809	0.709060177	22/05/2022	NT	25/04/2022
0.53125	0.347436809	0.709060177	23/05/2022	NT	26/04/2022
0.484848485	0.307963444	0.664555522	24/05/2022	NT	27/04/2022
0.483870968	0.301545651	0.669394027	25/05/2022	NT	28/04/2022
0.529411765	0.351292837	0.702213334	26/05/2022	NT	29/04/2022
0.5	0.329221799	0.670778201	27/05/2022	NT	30/04/2022
0.513513514	0.343996816	0.680785894	28/05/2022	NT	1/05/2022
0.540540541	0.36921957	0.705126872	29/05/2022	NT	2/05/2022
0.540540541	0.36921957	0.705126872	30/05/2022	NT	3/05/2022
0.527777778	0.354863799	0.695949411	31/05/2022	NT	4/05/2022
0.514285714	0.339891415	0.686171491	1/06/2022	NT	5/05/2022
0.457142857	0.288271444	0.633541983	2/06/2022	NT	6/05/2022
0.457142857	0.288271444	0.633541983	3/06/2022	NT	7/05/2022
0.485714286	0.313828509	0.660108585	4/06/2022	NT	8/05/2022
0.485714286	0.313828509	0.660108585	5/06/2022	NT	9/05/2022
0.485714286	0.313828509	0.660108585	6/06/2022	NT	10/05/2022
0.486486486	0.319214106	0.656003184	7/06/2022	NT	11/05/2022
0.5	0.333789006	0.666210994	8/06/2022	NT	12/05/2022
0.514285714	0.339891415	0.686171491	9/06/2022	NT	13/05/2022
0.527777778	0.354863799	0.695949411	10/06/2022	NT	14/05/2022
0.527777778	0.354863799	0.695949411	11/06/2022	NT	15/05/2022
0.527777778	0.354863799	0.695949411	12/06/2022	NT	16/05/2022
0.527777778	0.354863799	0.695949411	13/06/2022	NT	17/05/2022
0.571428571	0.393530942	0.736772764	14/06/2022	NT	18/05/2022
0.545454545	0.363506531	0.718933806	15/06/2022	NT	19/05/2022
0.527777778	0.354863799	0.695949411	16/06/2022	NT	20/05/2022
0.5	0.32426927	0.67573073	17/06/2022	NT	21/05/2022
0.5	0.32426927	0.67573073	18/06/2022	NT	22/05/2022
0.5	0.32426927	0.67573073	19/06/2022	NT	23/05/2022
0.5	0.32426927	0.67573073	20/06/2022	NT	24/05/2022
0.53125	0.347436809	0.709060177	21/06/2022	NT	25/05/2022
0.529411765	0.351292837	0.702213334	22/06/2022	NT	26/05/2022
0.483870968	0.301545651	0.669394027	23/06/2022	NT	27/05/2022
0.517241379	0.325314996	0.705514417	24/06/2022	NT	28/05/2022
0.5	0.306470962	0.693529038	25/06/2022	NT	29/05/2022
0.481481481	0.286672548	0.680503454	26/06/2022	NT	30/05/2022
0.481481481	0.286672548	0.680503454	27/06/2022	NT	31/05/2022
0.481481481	0.286672548	0.680503454	28/06/2022	NT	1/06/2022
0.483870968	0.301545651	0.669394027	29/06/2022	NT	2/06/2022
0.516129032	0.330605973	0.698454349	30/06/2022	NT	3/06/2022
0.516129032	0.330605973	0.698454349	1/07/2022	NT	4/06/2022
0.5	0.312970286	0.687029714	2/07/2022	NT	5/06/2022
0.5	0.312970286	0.687029714	3/07/2022	NT	6/06/2022
0.5	0.312970286	0.687029714	4/07/2022	NT	7/06/2022
0.516129032	0.330605973	0.698454349	5/07/2022	NT	8/06/2022
0.533333333	0.343255238	0.716581921	6/07/2022	NT	9/06/2022
0.555555556	0.35326423	0.745201193	7/07/2022	NT	10/06/2022
0.538461538	0.333708218	0.734128783	8/07/2022	NT	11/06/2022
0.538461538	0.333708218	0.734128783	9/07/2022	NT	12/06/2022
0.538461538	0.333708218	0.734128783	10/07/2022	NT	13/06/2022
0.538461538	0.333708218	0.734128783	11/07/2022	NT	14/06/2022
0.5	0.299272179	0.700727821	12/07/2022	NT	15/06/2022
0.586206897	0.389362791	0.76475979	13/07/2022	NT	16/06/2022
0.62962963	0.423679573	0.805992841	14/07/2022	NT	17/06/2022
0.642857143	0.440650313	0.81359334	15/07/2022	NT	18/06/2022
0.642857143	0.440650313	0.81359334	16/07/2022	NT	19/06/2022
0.620689655	0.422604641	0.793131301	17/07/2022	NT	20/06/2022
0.620689655	0.422604641	0.793131301	18/07/2022	NT	21/06/2022
0.612903226	0.421869589	0.781500402	19/07/2022	NT	22/06/2022
0.58974359	0.420998669	0.744332203	20/07/2022	NT	23/06/2022
0.58974359	0.420998669	0.744332203	21/07/2022	NT	24/06/2022
0.58974359	0.420998669	0.744332203	22/07/2022	NT	25/06/2022
0.58974359	0.420998669	0.744332203	23/07/2022	NT	26/06/2022
0.58974359	0.420998669	0.744332203	24/07/2022	NT	27/06/2022
0.58974359	0.420998669	0.744332203	25/07/2022	NT	28/06/2022
0.545454545	0.388472122	0.696092886	26/07/2022	NT	29/06/2022
0.538461538	0.371810747	0.699052197	27/07/2022	NT	30/06/2022
0.536585366	0.374248428	0.693440567	28/07/2022	NT	1/07/2022
0.536585366	0.374248428	0.693440567	29/07/2022	NT	2/07/2022
0.536585366	0.374248428	0.693440567	30/07/2022	NT	3/07/2022
0.536585366	0.374248428	0.693440567	31/07/2022	NT	4/07/2022
0.536585366	0.374248428	0.693440567	1/08/2022	NT	5/07/2022
0.526315789	0.358183436	0.690192698	2/08/2022	NT	6/07/2022
0.513513514	0.343996816	0.680785894	3/08/2022	NT	7/07/2022
0.525	0.361280135	0.684880293	4/08/2022	NT	8/07/2022
0.534883721	0.37654726	0.688238121	5/08/2022	NT	9/07/2022
0.534883721	0.37654726	0.688238121	6/08/2022	NT	10/07/2022
0.534883721	0.37654726	0.688238121	7/08/2022	NT	11/07/2022
0.534883721	0.37654726	0.688238121	8/08/2022	NT	12/07/2022
0.543478261	0.390133712	0.691020551	9/08/2022	NT	13/07/2022
0.488372093	0.333051354	0.645353227	10/08/2022	NT	14/07/2022
0.456521739	0.308979449	0.609866288	11/08/2022	NT	15/07/2022
0.444444444	0.296443924	0.600026504	12/08/2022	NT	16/07/2022
0.444444444	0.296443924	0.600026504	13/08/2022	NT	17/07/2022
0.444444444	0.296443924	0.600026504	14/08/2022	NT	18/07/2022
0.444444444	0.296443924	0.600026504	15/08/2022	NT	19/07/2022
0.428571429	0.277206748	0.590388729	16/08/2022	NT	20/07/2022
0.459459459	0.294873128	0.63078043	17/08/2022	NT	21/07/2022
0.45	0.29258835	0.615093205	18/08/2022	NT	22/07/2022
0.476190476	0.320040509	0.635822029	19/08/2022	NT	23/07/2022
0.476190476	0.320040509	0.635822029	20/08/2022	NT	24/07/2022
0.476190476	0.320040509	0.635822029	21/08/2022	NT	25/07/2022
0.476190476	0.320040509	0.635822029	22/08/2022	NT	26/07/2022
0.5	0.341947577	0.658052423	23/08/2022	NT	27/07/2022
0.5	0.341947577	0.658052423	24/08/2022	NT	28/07/2022
0.487179487	0.324180781	0.652197791	25/08/2022	NT	29/07/2022
0.5	0.338017814	0.661982186	26/08/2022	NT	30/07/2022
0.512195122	0.351342394	0.671220964	27/08/2022	NT	31/07/2022
0.512195122	0.351342394	0.671220964	28/08/2022	NT	1/08/2022
0.512195122	0.351342394	0.671220964	29/08/2022	NT	2/08/2022
0.466666667	0.316600823	0.621279984	30/08/2022	NT	3/08/2022
0.510638298	0.360644703	0.659243035	31/08/2022	NT	4/08/2022
0.5	0.345611573	0.654388427	1/09/2022	NT	5/08/2022
0.487804878	0.328779036	0.648657606	2/09/2022	NT	6/08/2022
0.487804878	0.328779036	0.648657606	3/09/2022	NT	7/08/2022
0.487804878	0.328779036	0.648657606	4/09/2022	NT	8/08/2022
0.487804878	0.328779036	0.648657606	5/09/2022	NT	9/08/2022
0.441860465	0.290781178	0.601246135	6/09/2022	NT	10/08/2022
0.441860465	0.290781178	0.601246135	7/09/2022	NT	11/08/2022
0.461538462	0.300947803	0.628189253	8/09/2022	NT	12/08/2022
0.43902439	0.284687077	0.602501563	9/09/2022	NT	13/08/2022
0.43902439	0.284687077	0.602501563	10/09/2022	NT	14/08/2022
0.45	0.29258835	0.615093205	11/09/2022	NT	15/08/2022
0.45	0.29258835	0.615093205	12/09/2022	NT	16/08/2022
0.428571429	0.277206748	0.590388729	13/09/2022	NT	17/08/2022
0.378378378	0.224576144	0.552431978	14/09/2022	NT	18/08/2022
0.382352941	0.22166543	0.564360288	15/09/2022	NT	19/08/2022
0.333333333	0.179605135	0.518267472	16/09/2022	NT	20/08/2022
0.352941176	0.197458648	0.535113629	17/09/2022	NT	21/08/2022
0.352941176	0.197458648	0.535113629	18/09/2022	NT	22/08/2022
0.352941176	0.197458648	0.535113629	19/09/2022	NT	23/08/2022
0.322580645	0.166823637	0.51372983	20/09/2022	NT	24/08/2022
0.28125	0.137456903	0.4674711	21/09/2022	NT	25/08/2022
0.290322581	0.142228529	0.480360658	22/09/2022	NT	26/08/2022
0.323529412	0.173883427	0.505265301	23/09/2022	NT	27/08/2022
0.303030303	0.155916602	0.487110698	24/09/2022	NT	28/08/2022
0.303030303	0.155916602	0.487110698	25/09/2022	NT	29/08/2022
0.303030303	0.155916602	0.487110698	26/09/2022	NT	30/08/2022
0.333333333	0.172874222	0.528120045	27/09/2022	NT	31/08/2022
0.222222222	0.08621694	0.42258306	28/09/2022	NT	1/09/2022
0.222222222	0.08621694	0.42258306	29/09/2022	NT	2/09/2022
0.222222222	0.08621694	0.42258306	30/09/2022	NT	3/09/2022
0.222222222	0.08621694	0.42258306	1/10/2022	NT	4/09/2022
0.222222222	0.08621694	0.42258306	2/10/2022	NT	5/09/2022
0.222222222	0.08621694	0.42258306	3/10/2022	NT	6/09/2022
0.173913043	0.049507645	0.38781189	4/10/2022	NT	7/09/2022
0.173913043	0.049507645	0.38781189	5/10/2022	NT	8/09/2022
0.173913043	0.049507645	0.38781189	6/10/2022	NT	9/09/2022
0.260869565	0.102286134	0.48405197	7/10/2022	NT	10/09/2022
0.260869565	0.102286134	0.48405197	8/10/2022	NT	11/09/2022
0.260869565	0.102286134	0.48405197	9/10/2022	NT	12/09/2022
0.260869565	0.102286134	0.48405197	10/10/2022	NT	13/09/2022
0.318181818	0.138646522	0.548724428	11/10/2022	NT	14/09/2022
0.318181818	0.138646522	0.548724428	12/10/2022	NT	15/09/2022
0.318181818	0.138646522	0.548724428	13/10/2022	NT	16/09/2022
0.291666667	0.126152089	0.510947814	14/10/2022	NT	17/09/2022
0.260869565	0.102286134	0.48405197	15/10/2022	NT	18/09/2022
0.260869565	0.102286134	0.48405197	16/10/2022	NT	19/09/2022
0.260869565	0.102286134	0.48405197	17/10/2022	NT	20/09/2022
0.333333333	0.156302286	0.553219616	18/10/2022	NT	21/09/2022
0.333333333	0.156302286	0.553219616	19/10/2022	NT	22/09/2022
0.32	0.149495423	0.535000717	20/10/2022	NT	23/09/2022
0.304347826	0.13210288	0.529191666	21/10/2022	NT	24/09/2022
0.304347826	0.13210288	0.529191666	22/10/2022	NT	25/09/2022
0.304347826	0.13210288	0.529191666	23/10/2022	NT	26/09/2022
0.304347826	0.13210288	0.529191666	24/10/2022	NT	27/09/2022
0.28	0.120716689	0.493876822	25/10/2022	NT	28/09/2022
0.291666667	0.126152089	0.510947814	26/10/2022	NT	29/09/2022
0.32	0.149495423	0.535000717	27/10/2022	NT	30/09/2022
0.296296296	0.137526554	0.501813666	28/10/2022	NT	1/10/2022
0.296296296	0.137526554	0.501813666	29/10/2022	NT	2/10/2022
0.296296296	0.137526554	0.501813666	30/10/2022	NT	3/10/2022
0.296296296	0.137526554	0.501813666	31/10/2022	NT	4/10/2022
0.296296296	0.137526554	0.501813666	1/11/2022	NT	5/10/2022
0.307692308	0.143259998	0.517896436	2/11/2022	NT	6/10/2022
0.307692308	0.143259998	0.517896436	3/11/2022	NT	7/10/2022
0.24	0.093564439	0.451288018	4/11/2022	NT	8/10/2022
0.230769231	0.089740111	0.436475097	5/11/2022	NT	9/10/2022
0.230769231	0.089740111	0.436475097	6/11/2022	NT	10/10/2022
0.230769231	0.089740111	0.436475097	7/11/2022	NT	11/10/2022
0.266666667	0.12279481	0.458893651	8/11/2022	NT	12/10/2022
0.258064516	0.118563996	0.446133934	9/11/2022	NT	13/10/2022
0.272727273	0.132996389	0.455238428	10/11/2022	NT	14/10/2022
0.333333333	0.179605135	0.518267472	11/11/2022	NT	15/10/2022
0.333333333	0.179605135	0.518267472	12/11/2022	NT	16/10/2022
0.333333333	0.179605135	0.518267472	13/11/2022	NT	17/10/2022
0.333333333	0.179605135	0.518267472	14/11/2022	NT	18/10/2022
0.305555556	0.163473985	0.48107063	15/11/2022	NT	19/10/2022
0.34375	0.185719092	0.531931036	16/11/2022	NT	20/10/2022
0.35483871	0.192267434	0.546304398	17/11/2022	NT	21/10/2022
0.310344828	0.15284594	0.508323354	18/11/2022	NT	22/10/2022
0.3	0.147345185	0.493959041	19/11/2022	NT	23/10/2022
0.3	0.147345185	0.493959041	20/11/2022	NT	24/10/2022
0.3	0.147345185	0.493959041	21/11/2022	NT	25/10/2022
0.3	0.147345185	0.493959041	22/11/2022	NT	26/10/2022
0.290322581	0.142228529	0.480360658	23/11/2022	NT	27/10/2022
0.266666667	0.12279481	0.458893651	24/11/2022	NT	28/10/2022
0.3	0.147345185	0.493959041	25/11/2022	NT	29/10/2022
0.322580645	0.166823637	0.51372983	26/11/2022	NT	30/10/2022
0.322580645	0.166823637	0.51372983	27/11/2022	NT	31/10/2022
0.322580645	0.166823637	0.51372983	28/11/2022	NT	1/11/2022
0.344827586	0.179383649	0.543305728	29/11/2022	NT	2/11/2022
0.333333333	0.179605135	0.518267472	30/11/2022	NT	3/11/2022
0.333333333	0.179605135	0.518267472	1/12/2022	NT	4/11/2022
0.34375	0.185719092	0.531931036	2/12/2022	NT	5/11/2022
0.35483871	0.192267434	0.546304398	3/12/2022	NT	6/11/2022
0.35483871	0.192267434	0.546304398	4/12/2022	NT	7/11/2022
0.35483871	0.192267434	0.546304398	5/12/2022	NT	8/11/2022
0.32	0.149495423	0.535000717	6/12/2022	NT	9/11/2022
0.333333333	0.156302286	0.553219616	7/12/2022	NT	10/11/2022
0.291666667	0.126152089	0.510947814	8/12/2022	NT	11/11/2022
0.304347826	0.13210288	0.529191666	9/12/2022	NT	12/11/2022
0.307692308	0.143259998	0.517896436	10/12/2022	NT	13/11/2022
0.296296296	0.137526554	0.501813666	11/12/2022	NT	14/11/2022
0.296296296	0.137526554	0.501813666	12/12/2022	NT	15/11/2022
0.333333333	0.156302286	0.553219616	13/12/2022	NT	16/11/2022
0.333333333	0.156302286	0.553219616	14/12/2022	NT	17/11/2022
0.36	0.179716821	0.57479365	15/12/2022	NT	18/11/2022
0.36	0.179716821	0.57479365	16/12/2022	NT	19/11/2022
0.375	0.187992928	0.594063616	17/12/2022	NT	20/11/2022
0.375	0.187992928	0.594063616	18/12/2022	NT	21/11/2022
0.375	0.187992928	0.594063616	19/12/2022	NT	22/11/2022
0.428571429	0.218196857	0.659793691	20/12/2022	NT	23/11/2022
0.45	0.230577897	0.684721867	21/12/2022	NT	24/11/2022
0.45	0.230577897	0.684721867	22/12/2022	NT	25/11/2022
0.444444444	0.215301507	0.692428341	23/12/2022	NT	26/11/2022
0.411764706	0.184436962	0.670752846	24/12/2022	NT	27/11/2022
0.411764706	0.184436962	0.670752846	25/12/2022	NT	28/11/2022
0.411764706	0.184436962	0.670752846	26/12/2022	NT	29/11/2022
0.4375	0.197534141	0.701223101	27/12/2022	NT	30/11/2022
0.5	0.210944638	0.789055362	28/12/2022	NT	1/12/2022
0.5	0.210944638	0.789055362	29/12/2022	NT	2/12/2022
0.5	0.210944638	0.789055362	30/12/2022	NT	3/12/2022
0.5	0.210944638	0.789055362	31/12/2022	NT	4/12/2022
0.5	0.210944638	0.789055362	1/01/2023	NT	5/12/2022
0.5	0.210944638	0.789055362	2/01/2023	NT	6/12/2022
0.4375	0.197534141	0.701223101	3/01/2023	NT	7/12/2022
0.470588235	0.229832687	0.7218817	4/01/2023	NT	8/12/2022
0.533333333	0.265861347	0.78733327	5/01/2023	NT	9/12/2022
0.461538462	0.192232442	0.748654518	6/01/2023	NT	10/12/2022
0.5	0.187086028	0.812913972	7/01/2023	NT	11/12/2022
0.555555556	0.212008507	0.863004338	8/01/2023	NT	12/12/2022
0.555555556	0.212008507	0.863004338	9/01/2023	NT	13/12/2022
0.375	0.085233414	0.755136784	10/01/2023	NT	14/12/2022
0.375	0.085233414	0.755136784	11/01/2023	NT	15/12/2022
0.285714286	0.036692566	0.709579136	12/01/2023	NT	16/12/2022
0.285714286	0.036692566	0.709579136	13/01/2023	NT	17/12/2022
0.285714286	0.036692566	0.709579136	14/01/2023	NT	18/12/2022
0.285714286	0.036692566	0.709579136	15/01/2023	NT	19/12/2022
0.285714286	0.036692566	0.709579136	16/01/2023	NT	20/12/2022
0.285714286	0.036692566	0.709579136	17/01/2023	NT	21/12/2022
0.285714286	0.036692566	0.709579136	18/01/2023	NT	22/12/2022
0.285714286	0.036692566	0.709579136	19/01/2023	NT	23/12/2022
0.285714286	0.036692566	0.709579136	20/01/2023	NT	24/12/2022
0.285714286	0.036692566	0.709579136	21/01/2023	NT	25/12/2022
0.285714286	0.036692566	0.709579136	22/01/2023	NT	26/12/2022
0.285714286	0.036692566	0.709579136	23/01/2023	NT	27/12/2022
0.4	0.121552258	0.737621923	24/01/2023	NT	28/12/2022
0.4	0.121552258	0.737621923	25/01/2023	NT	29/12/2022
0.4	0.121552258	0.737621923	26/01/2023	NT	30/12/2022
0.4	0.121552258	0.737621923	27/01/2023	NT	31/12/2022
0.4	0.121552258	0.737621923	28/01/2023	NT	1/01/2023
0.4	0.121552258	0.737621923	29/01/2023	NT	2/01/2023
0.4	0.121552258	0.737621923	30/01/2023	NT	3/01/2023
0.333333333	0.074854631	0.700704944	31/01/2023	NT	4/01/2023
0.222222222	0.028144973	0.600093574	1/02/2023	NT	5/01/2023
0.222222222	0.028144973	0.600093574	2/02/2023	NT	6/01/2023
0.2	0.025210726	0.556095462	3/02/2023	NT	7/01/2023
0.2	0.025210726	0.556095462	4/02/2023	NT	8/01/2023
0.2	0.025210726	0.556095462	5/02/2023	NT	9/01/2023
0.2	0.025210726	0.556095462	6/02/2023	NT	10/01/2023
0.222222222	0.028144973	0.600093574	7/02/2023	NT	11/01/2023
0.222222222	0.028144973	0.600093574	8/02/2023	NT	12/01/2023
0.2	0.025210726	0.556095462	9/02/2023	NT	13/01/2023
0.2	0.025210726	0.556095462	10/02/2023	NT	14/01/2023
0.2	0.025210726	0.556095462	11/02/2023	NT	15/01/2023
0.2	0.025210726	0.556095462	12/02/2023	NT	16/01/2023
0.2	0.025210726	0.556095462	13/02/2023	NT	17/01/2023
0.384615385	0.138579339	0.684222397	14/02/2023	NT	18/01/2023
0.4	0.163364324	0.677130234	15/02/2023	NT	19/01/2023
0.4	0.163364324	0.677130234	16/02/2023	NT	20/01/2023
0.4	0.163364324	0.677130234	17/02/2023	NT	21/01/2023
0.4	0.163364324	0.677130234	18/02/2023	NT	22/01/2023
0.375	0.151983675	0.645653906	19/02/2023	NT	23/01/2023
0.375	0.151983675	0.645653906	20/02/2023	NT	24/01/2023
0.294117647	0.103135514	0.559582719	21/02/2023	NT	25/01/2023
0.333333333	0.133427403	0.590074762	22/02/2023	NT	26/01/2023
0.3	0.11893159	0.542789182	23/02/2023	NT	27/01/2023
0.3	0.11893159	0.542789182	24/02/2023	NT	28/01/2023
0.3	0.11893159	0.542789182	25/02/2023	NT	29/01/2023
0.3	0.11893159	0.542789182	26/02/2023	NT	30/01/2023
0.3	0.11893159	0.542789182	27/02/2023	NT	31/01/2023
0.333333333	0.133427403	0.590074762	28/02/2023	NT	1/02/2023
0.352941176	0.142097483	0.616716337	1/03/2023	NT	2/02/2023
0.352941176	0.142097483	0.616716337	2/03/2023	NT	3/02/2023
0.375	0.151983675	0.645653906	3/03/2023	NT	4/02/2023
0.375	0.151983675	0.645653906	4/03/2023	NT	5/02/2023
0.352941176	0.142097483	0.616716337	5/03/2023	NT	6/02/2023
0.352941176	0.142097483	0.616716337	6/03/2023	NT	7/02/2023
0.352941176	0.142097483	0.616716337	7/03/2023	NT	8/02/2023
0.4	0.191190061	0.639457413	8/03/2023	NT	9/02/2023
0.421052632	0.202521439	0.665002156	9/03/2023	NT	10/02/2023
0.421052632	0.202521439	0.665002156	10/03/2023	NT	11/02/2023
0.421052632	0.202521439	0.665002156	11/03/2023	NT	12/02/2023
0.421052632	0.202521439	0.665002156	12/03/2023	NT	13/02/2023
0.421052632	0.202521439	0.665002156	13/03/2023	NT	14/02/2023
0.35	0.153909205	0.592188535	14/03/2023	NT	15/02/2023
0.3	0.11893159	0.542789182	15/03/2023	NT	16/02/2023
0.3	0.11893159	0.542789182	16/03/2023	NT	17/02/2023
0.3	0.11893159	0.542789182	17/03/2023	NT	18/02/2023
0.3	0.11893159	0.542789182	18/03/2023	NT	19/02/2023
0.315789474	0.125760636	0.565501569	19/03/2023	NT	20/02/2023
0.315789474	0.125760636	0.565501569	20/03/2023	NT	21/02/2023
0.294117647	0.103135514	0.559582719	21/03/2023	NT	22/02/2023
0.235294118	0.06810774	0.498993273	22/03/2023	NT	23/02/2023
0.266666667	0.077871546	0.551003241	23/03/2023	NT	24/02/2023
0.25	0.072662038	0.52377082	24/03/2023	NT	25/02/2023
0.25	0.072662038	0.52377082	25/03/2023	NT	26/02/2023
0.25	0.072662038	0.52377082	26/03/2023	NT	27/02/2023
0.25	0.072662038	0.52377082	27/03/2023	NT	28/02/2023
0.263157895	0.091465785	0.512029345	28/03/2023	NT	1/03/2023
0.238095238	0.082175876	0.471659828	29/03/2023	NT	2/03/2023
0.238095238	0.082175876	0.471659828	30/03/2023	NT	3/03/2023
0.238095238	0.082175876	0.471659828	31/03/2023	NT	4/03/2023
0.238095238	0.082175876	0.471659828	1/04/2023	NT	5/03/2023
0.25	0.086571469	0.491045872	2/04/2023	NT	6/03/2023
0.25	0.086571469	0.491045872	3/04/2023	NT	7/03/2023
0.217391304	0.074603408	0.437030726	4/04/2023	NT	8/03/2023
0.19047619	0.054463568	0.419066041	5/04/2023	NT	9/03/2023
0.173913043	0.049507645	0.38781189	6/04/2023	NT	10/03/2023
0.166666667	0.047353627	0.373841713	7/04/2023	NT	11/03/2023
0.166666667	0.047353627	0.373841713	8/04/2023	NT	12/03/2023
0.166666667	0.047353627	0.373841713	9/04/2023	NT	13/03/2023
0.166666667	0.047353627	0.373841713	10/04/2023	NT	14/03/2023
0.095238095	0.011749318	0.303774407	11/04/2023	NT	15/03/2023
0.136363636	0.029055851	0.349122097	12/04/2023	NT	16/03/2023
0.173913043	0.049507645	0.38781189	13/04/2023	NT	17/03/2023
0.173913043	0.049507645	0.38781189	14/04/2023	NT	18/03/2023
0.24	0.093564439	0.451288018	15/04/2023	NT	19/03/2023
0.24	0.093564439	0.451288018	16/04/2023	NT	20/03/2023
0.24	0.093564439	0.451288018	17/04/2023	NT	21/03/2023
0.214285714	0.082960612	0.409531027	18/04/2023	NT	22/03/2023
0.214285714	0.082960612	0.409531027	19/04/2023	NT	23/03/2023
0.214285714	0.082960612	0.409531027	20/04/2023	NT	24/03/2023
0.222222222	0.08621694	0.42258306	21/04/2023	NT	25/03/2023
0.222222222	0.08621694	0.42258306	22/04/2023	NT	26/03/2023
0.222222222	0.08621694	0.42258306	23/04/2023	NT	27/03/2023
0.222222222	0.08621694	0.42258306	24/04/2023	NT	28/03/2023
0.217391304	0.074603408	0.437030726	25/04/2023	NT	29/03/2023
0.24	0.093564439	0.451288018	26/04/2023	NT	30/03/2023
0.230769231	0.089740111	0.436475097	27/04/2023	NT	31/03/2023
0.230769231	0.089740111	0.436475097	28/04/2023	NT	1/04/2023
0.230769231	0.089740111	0.436475097	29/04/2023	NT	2/04/2023
0.259259259	0.111144563	0.462848742	30/04/2023	NT	3/04/2023
0.259259259	0.111144563	0.462848742	1/05/2023	NT	4/04/2023
0.304347826	0.13210288	0.529191666	2/05/2023	NT	5/04/2023
0.272727273	0.107289248	0.502221201	3/05/2023	NT	6/04/2023
0.3	0.11893159	0.542789182	4/05/2023	NT	7/04/2023
0.315789474	0.125760636	0.565501569	5/05/2023	NT	8/04/2023
0.315789474	0.125760636	0.565501569	6/05/2023	NT	9/04/2023
0.315789474	0.125760636	0.565501569	7/05/2023	NT	10/04/2023
0.315789474	0.125760636	0.565501569	8/05/2023	NT	11/04/2023
0.333333333	0.133427403	0.590074762	9/05/2023	NT	12/04/2023
0.333333333	0.118241103	0.616196267	10/05/2023	NT	13/04/2023
0.333333333	0.133427403	0.590074762	11/05/2023	NT	14/04/2023
0.315789474	0.125760636	0.565501569	12/05/2023	NT	15/04/2023
0.235294118	0.06810774	0.498993273	13/05/2023	NT	16/04/2023
0.235294118	0.06810774	0.498993273	14/05/2023	NT	17/04/2023
0.235294118	0.06810774	0.498993273	15/05/2023	NT	18/04/2023
0.333333333	0.099246091	0.651124494	16/05/2023	NT	19/04/2023
0.4	0.163364324	0.677130234	17/05/2023	NT	20/04/2023
0.4	0.163364324	0.677130234	18/05/2023	NT	21/04/2023
0.4	0.163364324	0.677130234	19/05/2023	NT	22/04/2023
0.375	0.151983675	0.645653906	20/05/2023	NT	23/04/2023
0.375	0.151983675	0.645653906	21/05/2023	NT	24/04/2023
0.375	0.151983675	0.645653906	22/05/2023	NT	25/04/2023
0.375	0.151983675	0.645653906	23/05/2023	NT	26/04/2023
0.384615385	0.138579339	0.684222397	24/05/2023	NT	27/04/2023
0.416666667	0.15165223	0.723330314	25/05/2023	NT	28/04/2023
0.461538462	0.192232442	0.748654518	26/05/2023	NT	29/04/2023
0.4375	0.197534141	0.701223101	27/05/2023	NT	30/04/2023
0.4	0.163364324	0.677130234	28/05/2023	NT	1/05/2023
0.375	0.151983675	0.645653906	29/05/2023	NT	2/05/2023
0.388888889	0.172985855	0.642548794	30/05/2023	NT	3/05/2023
0.380952381	0.181071626	0.61564561	31/05/2023	NT	4/05/2023
0.380952381	0.181071626	0.61564561	1/06/2023	NT	5/05/2023
0.409090909	0.207093123	0.636453038	2/06/2023	NT	6/05/2023
0.409090909	0.207093123	0.636453038	3/06/2023	NT	7/05/2023
0.409090909	0.207093123	0.636453038	4/06/2023	NT	8/05/2023
0.409090909	0.207093123	0.636453038	5/06/2023	NT	9/05/2023
0.407407407	0.223897291	0.61201607	6/06/2023	NT	10/05/2023
0.392857143	0.215042829	0.594231794	7/06/2023	NT	11/05/2023
0.384615385	0.202260244	0.594292465	8/06/2023	NT	12/05/2023
0.4	0.211254806	0.613346504	9/06/2023	NT	13/05/2023
0.4	0.211254806	0.613346504	10/06/2023	NT	14/05/2023
0.4	0.211254806	0.613346504	11/06/2023	NT	15/05/2023
0.444444444	0.254798807	0.64673577	12/06/2023	NT	16/05/2023
0.444444444	0.254798807	0.64673577	13/06/2023	NT	17/05/2023
0.4	0.211254806	0.613346504	14/06/2023	NT	18/05/2023
0.384615385	0.202260244	0.594292465	15/06/2023	NT	19/05/2023
0.384615385	0.202260244	0.594292465	16/06/2023	NT	20/05/2023
0.428571429	0.244623936	0.628206371	17/06/2023	NT	21/05/2023
0.428571429	0.244623936	0.628206371	18/06/2023	NT	22/05/2023
0.428571429	0.244623936	0.628206371	19/06/2023	NT	23/05/2023
0.375	0.211000316	0.563077545	20/06/2023	NT	24/05/2023
0.363636364	0.204003074	0.548754645	21/06/2023	NT	25/05/2023
0.352941176	0.197458648	0.535113629	22/06/2023	NT	26/05/2023
0.323529412	0.173883427	0.505265301	23/06/2023	NT	27/05/2023
0.322580645	0.166823637	0.51372983	24/06/2023	NT	28/05/2023
0.322580645	0.166823637	0.51372983	25/06/2023	NT	29/05/2023
0.333333333	0.172874222	0.528120045	26/06/2023	NT	30/05/2023
0.290322581	0.142228529	0.480360658	27/06/2023	NT	31/05/2023
0.310344828	0.15284594	0.508323354	28/06/2023	NT	1/06/2023
0.290322581	0.142228529	0.480360658	29/06/2023	NT	2/06/2023
0.258064516	0.118563996	0.446133934	30/06/2023	NT	3/06/2023
0.25	0.114616005	0.434049375	1/07/2023	NT	4/06/2023
0.25	0.114616005	0.434049375	2/07/2023	NT	5/06/2023
0.25	0.114616005	0.434049375	3/07/2023	NT	6/06/2023
0.2	0.077135512	0.385666511	4/07/2023	NT	7/06/2023
0.205882353	0.087021305	0.378977749	5/07/2023	NT	8/06/2023
0.228571429	0.104210432	0.401363256	6/07/2023	NT	9/06/2023
0.228571429	0.104210432	0.401363256	7/07/2023	NT	10/06/2023
0.228571429	0.104210432	0.401363256	8/07/2023	NT	11/06/2023
0.228571429	0.104210432	0.401363256	9/07/2023	NT	12/06/2023
0.181818182	0.069787884	0.354600559	10/07/2023	NT	13/06/2023
0.166666667	0.063720134	0.328115932	11/07/2023	NT	14/06/2023
0.194444444	0.08194364	0.360248016	12/07/2023	NT	15/06/2023
0.194444444	0.08194364	0.360248016	13/07/2023	NT	16/06/2023
0.194444444	0.08194364	0.360248016	14/07/2023	NT	17/06/2023
0.151515152	0.051088699	0.31898982	15/07/2023	NT	18/06/2023
0.151515152	0.051088699	0.31898982	16/07/2023	NT	19/06/2023
0.151515152	0.051088699	0.31898982	17/07/2023	NT	20/06/2023
0.172413793	0.058456083	0.357747554	18/07/2023	NT	21/06/2023
0.185185185	0.063000007	0.380829879	19/07/2023	NT	22/06/2023
0.192307692	0.065548109	0.393505528	20/07/2023	NT	23/06/2023
0.2	0.068311464	0.407037432	21/07/2023	NT	24/06/2023
0.2	0.068311464	0.407037432	22/07/2023	NT	25/06/2023
0.2	0.068311464	0.407037432	23/07/2023	NT	26/06/2023
0.2	0.068311464	0.407037432	24/07/2023	NT	27/06/2023
0.227272727	0.07820626	0.453703624	25/07/2023	NT	28/06/2023
0.19047619	0.054463568	0.419066041	26/07/2023	NT	29/06/2023
0.210526316	0.060524538	0.455653082	27/07/2023	NT	30/06/2023
0.222222222	0.064092048	0.476372766	28/07/2023	NT	1/07/2023
0.235294118	0.06810774	0.498993273	29/07/2023	NT	2/07/2023
0.235294118	0.06810774	0.498993273	30/07/2023	NT	3/07/2023
0.235294118	0.06810774	0.498993273	31/07/2023	NT	4/07/2023
0.25	0.072662038	0.52377082	1/08/2023	NT	5/07/2023
0.357142857	0.12759843	0.648619889	2/08/2023	NT	6/07/2023
0.307692308	0.090920395	0.614261662	3/08/2023	NT	7/07/2023
0.307692308	0.090920395	0.614261662	4/08/2023	NT	8/07/2023
0.285714286	0.083889318	0.581035257	5/08/2023	NT	9/07/2023
0.285714286	0.083889318	0.581035257	6/08/2023	NT	10/07/2023
0.285714286	0.083889318	0.581035257	7/08/2023	NT	11/07/2023
0.333333333	0.118241103	0.616196267	8/08/2023	NT	12/07/2023
0.307692308	0.090920395	0.614261662	9/08/2023	NT	13/07/2023
0.333333333	0.099246091	0.651124494	10/08/2023	NT	14/07/2023
0.333333333	0.099246091	0.651124494	11/08/2023	NT	15/07/2023
0.307692308	0.090920395	0.614261662	12/08/2023	NT	16/07/2023
0.307692308	0.090920395	0.614261662	13/08/2023	NT	17/07/2023
0.307692308	0.090920395	0.614261662	14/08/2023	NT	18/07/2023
0.307692308	0.090920395	0.614261662	15/08/2023	NT	19/07/2023
0.285714286	0.083889318	0.581035257	16/08/2023	NT	20/07/2023
0.266666667	0.077871546	0.551003241	17/08/2023	NT	21/07/2023
0.222222222	0.064092048	0.476372766	18/08/2023	NT	22/07/2023
0.222222222	0.064092048	0.476372766	19/08/2023	NT	23/07/2023
0.222222222	0.064092048	0.476372766	20/08/2023	NT	24/07/2023
0.210526316	0.060524538	0.455653082	21/08/2023	NT	25/07/2023
0.210526316	0.060524538	0.455653082	22/08/2023	NT	26/07/2023
0.2	0.057333997	0.436614003	23/08/2023	NT	27/07/2023
0.2	0.057333997	0.436614003	24/08/2023	NT	28/07/2023
0.2	0.057333997	0.436614003	25/08/2023	NT	29/07/2023
0.19047619	0.054463568	0.419066041	26/08/2023	NT	30/07/2023
0.19047619	0.054463568	0.419066041	27/08/2023	NT	31/07/2023
0.19047619	0.054463568	0.419066041	28/08/2023	NT	1/08/2023
0.210526316	0.060524538	0.455653082	29/08/2023	NT	2/08/2023
0.1	0.012348527	0.316982714	30/08/2023	NT	3/08/2023
0.052631579	0.001331629	0.260280654	31/08/2023	NT	4/08/2023
0.052631579	0.001331629	0.260280654	1/09/2023	NT	5/08/2023
0.055555556	0.001405556	0.2729436	2/09/2023	NT	6/08/2023
0.055555556	0.001405556	0.2729436	3/09/2023	NT	7/08/2023
0.311111111	0.181658804	0.46649103	18/01/2022	SA	11/01/2022
0.333333333	0.216869445	0.466872675	19/01/2022	SA	11/01/2022
0.3	0.196226963	0.421333928	20/01/2022	SA	11/01/2022
0.293333333	0.193809284	0.409783349	21/01/2022	SA	11/01/2022
0.277108434	0.184456062	0.386248132	22/01/2022	SA	11/01/2022
0.279069767	0.18768282	0.386216979	23/01/2022	SA	11/01/2022
0.279069767	0.18768282	0.386216979	24/01/2022	SA	11/01/2022
0.288888889	0.198159402	0.393987637	25/01/2022	SA	11/01/2022
0.29245283	0.208118815	0.388744839	26/01/2022	SA	11/01/2022
0.307017544	0.224038424	0.400313691	27/01/2022	SA	11/01/2022
0.299145299	0.218005251	0.390747816	28/01/2022	SA	11/01/2022
0.297520661	0.217850873	0.387383937	29/01/2022	SA	11/01/2022
0.296875	0.219401796	0.38400598	30/01/2022	SA	11/01/2022
0.296875	0.219401796	0.38400598	31/01/2022	SA	11/01/2022
0.30075188	0.224325936	0.386287234	1/02/2022	SA	11/01/2022
0.301369863	0.228265214	0.382733707	2/02/2022	SA	11/01/2022
0.301282051	0.230500104	0.379788567	3/02/2022	SA	11/01/2022
0.312138728	0.243972861	0.386874953	4/02/2022	SA	11/01/2022
0.310344828	0.242509258	0.384775266	5/02/2022	SA	11/01/2022
0.314285714	0.246338228	0.388652439	6/02/2022	SA	11/01/2022
0.314285714	0.246338228	0.388652439	7/02/2022	SA	11/01/2022
0.321428571	0.251565309	0.39772373	8/02/2022	SA	12/01/2022
0.325153374	0.253966598	0.402833281	9/02/2022	SA	13/01/2022
0.329608939	0.261304971	0.403665283	10/02/2022	SA	14/01/2022
0.325966851	0.258287966	0.399455909	11/02/2022	SA	15/01/2022
0.320224719	0.252400803	0.39415468	12/02/2022	SA	16/01/2022
0.320224719	0.252400803	0.39415468	13/02/2022	SA	17/01/2022
0.320224719	0.252400803	0.39415468	14/02/2022	SA	18/01/2022
0.3125	0.24487718	0.386566849	15/02/2022	SA	19/01/2022
0.311764706	0.243042714	0.387188347	16/02/2022	SA	20/01/2022
0.317073171	0.246716036	0.394183664	17/02/2022	SA	21/01/2022
0.31875	0.247406541	0.396954489	18/02/2022	SA	22/01/2022
0.335483871	0.261740611	0.415654626	19/02/2022	SA	23/01/2022
0.339869281	0.265332609	0.420744193	20/02/2022	SA	24/01/2022
0.339869281	0.265332609	0.420744193	21/02/2022	SA	25/01/2022
0.349693252	0.27677286	0.428190484	22/02/2022	SA	26/01/2022
0.380368098	0.305576332	0.459594675	23/02/2022	SA	27/01/2022
0.377358491	0.301809834	0.457570055	24/02/2022	SA	28/01/2022
0.386075949	0.309797321	0.466712944	25/02/2022	SA	29/01/2022
0.383647799	0.307742435	0.463976252	26/02/2022	SA	30/01/2022
0.375796178	0.299862666	0.456513295	27/02/2022	SA	31/01/2022
0.375796178	0.299862666	0.456513295	28/02/2022	SA	1/02/2022
0.385093168	0.309578792	0.46492044	1/03/2022	SA	2/02/2022
0.38125	0.305714812	0.461271041	2/03/2022	SA	3/02/2022
0.384615385	0.307933274	0.465769372	3/03/2022	SA	4/02/2022
0.373239437	0.293590894	0.458294659	4/03/2022	SA	5/02/2022
0.375838926	0.297907075	0.458813606	5/03/2022	SA	6/02/2022
0.37254902	0.29583296	0.454304551	6/03/2022	SA	7/02/2022
0.365384615	0.289843222	0.446145865	7/03/2022	SA	8/02/2022
0.36746988	0.294092173	0.445672015	8/03/2022	SA	9/02/2022
0.38547486	0.313822235	0.460987466	9/03/2022	SA	10/02/2022
0.389221557	0.314852101	0.467596924	10/03/2022	SA	11/02/2022
0.387878788	0.313132325	0.46672975	11/03/2022	SA	12/02/2022
0.37804878	0.303613917	0.456976702	12/03/2022	SA	13/02/2022
0.375	0.301621784	0.452872617	13/03/2022	SA	14/02/2022
0.378698225	0.305330087	0.456401183	14/03/2022	SA	15/02/2022
0.386904762	0.312877227	0.464997483	15/03/2022	SA	16/02/2022
0.383333333	0.311988593	0.458588244	16/03/2022	SA	17/02/2022
0.39010989	0.318818278	0.465042918	17/03/2022	SA	18/02/2022
0.389189189	0.318521319	0.463468615	18/03/2022	SA	19/02/2022
0.390374332	0.320027473	0.464255241	19/03/2022	SA	20/02/2022
0.380952381	0.311439945	0.454262173	20/03/2022	SA	21/02/2022
0.380952381	0.311439945	0.454262173	21/03/2022	SA	22/02/2022
0.394594595	0.323668295	0.46895589	22/03/2022	SA	23/02/2022
0.384210526	0.314718261	0.457376215	23/03/2022	SA	24/02/2022
0.383419689	0.314506596	0.455973007	24/03/2022	SA	25/02/2022
0.37755102	0.309455758	0.449410861	25/03/2022	SA	26/02/2022
0.395939086	0.327144675	0.467915016	26/03/2022	SA	27/02/2022
0.407035176	0.338113129	0.478769936	27/03/2022	SA	28/02/2022
0.407035176	0.338113129	0.478769936	28/03/2022	SA	1/03/2022
0.400966184	0.333640266	0.47117126	29/03/2022	SA	2/03/2022
0.424390244	0.355830131	0.495169469	30/03/2022	SA	3/03/2022
0.419512195	0.351127987	0.490258844	31/03/2022	SA	4/03/2022
0.436018957	0.368062141	0.505799164	1/04/2022	SA	5/03/2022
0.43902439	0.369976501	0.50986157	2/04/2022	SA	6/03/2022
0.439613527	0.370884784	0.510096892	3/04/2022	SA	7/03/2022
0.446078431	0.376645317	0.517101597	4/04/2022	SA	8/03/2022
0.448780488	0.379440423	0.519623413	5/04/2022	SA	9/03/2022
0.447761194	0.377756662	0.51932946	6/04/2022	SA	10/03/2022
0.442307692	0.373663899	0.512619603	7/04/2022	SA	11/03/2022
0.452830189	0.384546539	0.522451478	8/04/2022	SA	12/03/2022
0.455399061	0.387210129	0.524846736	9/04/2022	SA	13/03/2022
0.45971564	0.391089704	0.529489391	10/04/2022	SA	14/03/2022
0.460465116	0.392470709	0.529564724	11/04/2022	SA	15/03/2022
0.466981132	0.398345336	0.536553186	12/04/2022	SA	16/03/2022
0.468599034	0.399089341	0.539020921	13/04/2022	SA	17/03/2022
0.464454976	0.395713449	0.534209251	14/04/2022	SA	18/03/2022
0.471962617	0.403542759	0.541169924	15/04/2022	SA	19/03/2022
0.479262673	0.411176954	0.54792263	16/04/2022	SA	20/03/2022
0.484162896	0.416616856	0.552139426	17/04/2022	SA	21/03/2022
0.484304933	0.417065521	0.551967093	18/04/2022	SA	22/03/2022
0.479452055	0.411679716	0.547788118	19/04/2022	SA	23/03/2022
0.469483568	0.400955017	0.538873287	20/04/2022	SA	24/03/2022
0.457943925	0.389851431	0.527217693	21/04/2022	SA	25/03/2022
0.47706422	0.409180463	0.545580144	22/04/2022	SA	26/03/2022
0.463636364	0.396354689	0.531911135	23/04/2022	SA	27/03/2022
0.470046083	0.402149519	0.538772136	24/04/2022	SA	28/03/2022
0.459459459	0.392584278	0.527431723	25/04/2022	SA	29/03/2022
0.458333333	0.390551197	0.527274811	26/04/2022	SA	30/03/2022
0.45	0.383059045	0.518306598	27/04/2022	SA	31/03/2022
0.442982456	0.377429316	0.510037594	28/04/2022	SA	1/04/2022
0.429824561	0.364661489	0.496836505	29/04/2022	SA	2/04/2022
0.434042553	0.369737415	0.500032863	30/04/2022	SA	3/04/2022
0.432900433	0.368070673	0.49947468	1/05/2022	SA	4/04/2022
0.431034483	0.366402522	0.497451642	2/05/2022	SA	5/04/2022
0.431192661	0.36449659	0.499785908	3/05/2022	SA	6/04/2022
0.437229437	0.372271037	0.503819701	4/05/2022	SA	7/04/2022
0.433198381	0.370512198	0.497507256	5/05/2022	SA	8/04/2022
0.423529412	0.362126542	0.486730967	6/05/2022	SA	9/04/2022
0.422924901	0.361296844	0.486380409	7/05/2022	SA	10/04/2022
0.424	0.361967544	0.487856321	8/05/2022	SA	11/04/2022
0.420408163	0.357855891	0.484910124	9/05/2022	SA	12/04/2022
0.412955466	0.35090457	0.477121319	10/05/2022	SA	13/04/2022
0.416666667	0.353586549	0.481831368	11/05/2022	SA	14/04/2022
0.427385892	0.364092366	0.492487966	12/05/2022	SA	15/04/2022
0.419087137	0.356058161	0.484131564	13/05/2022	SA	16/04/2022
0.412765957	0.34915023	0.478611069	14/05/2022	SA	17/04/2022
0.409482759	0.345573357	0.475735912	15/05/2022	SA	18/04/2022
0.408695652	0.344536908	0.475239414	16/05/2022	SA	19/04/2022
0.4	0.336855457	0.465700698	17/05/2022	SA	20/04/2022
0.405982906	0.342476454	0.471902759	18/05/2022	SA	21/04/2022
0.421276596	0.357370826	0.48719401	19/05/2022	SA	22/04/2022
0.407407407	0.345040303	0.472062027	20/05/2022	SA	23/04/2022
0.411764706	0.348587981	0.477167608	21/05/2022	SA	24/04/2022
0.404255319	0.340948867	0.470008979	22/05/2022	SA	25/04/2022
0.413043478	0.348727188	0.479631063	23/05/2022	SA	26/04/2022
0.427350427	0.363111533	0.493453663	24/05/2022	SA	27/04/2022
0.418803419	0.354842993	0.484847749	25/05/2022	SA	28/04/2022
0.441048035	0.375693942	0.507948234	26/05/2022	SA	29/04/2022
0.43776824	0.373076174	0.504064069	27/05/2022	SA	30/04/2022
0.431034483	0.366402522	0.497451642	28/05/2022	SA	1/05/2022
0.434042553	0.369737415	0.500032863	29/05/2022	SA	2/05/2022
0.435897436	0.371399228	0.50204049	30/05/2022	SA	3/05/2022
0.438247012	0.375925984	0.502043781	31/05/2022	SA	4/05/2022
0.435897436	0.371399228	0.50204049	1/06/2022	SA	5/05/2022
0.440758294	0.372655438	0.510549388	2/06/2022	SA	6/05/2022
0.464788732	0.396367483	0.534203663	3/06/2022	SA	7/05/2022
0.463636364	0.396354689	0.531911135	4/06/2022	SA	8/05/2022
0.459459459	0.392584278	0.527431723	5/06/2022	SA	9/05/2022
0.457399103	0.390726107	0.525219711	6/06/2022	SA	10/05/2022
0.456896552	0.391558332	0.523350252	7/06/2022	SA	11/05/2022
0.438247012	0.375925984	0.502043781	8/06/2022	SA	12/05/2022
0.436	0.37361522	0.499920458	9/06/2022	SA	13/05/2022
0.43852459	0.375299909	0.503261121	10/06/2022	SA	14/05/2022
0.431372549	0.369737576	0.494621579	11/06/2022	SA	15/05/2022
0.43359375	0.372017493	0.4967256	12/06/2022	SA	16/05/2022
0.43359375	0.372017493	0.4967256	13/06/2022	SA	17/05/2022
0.431818182	0.371239008	0.493945509	14/06/2022	SA	18/05/2022
0.424460432	0.365642738	0.484905942	15/06/2022	SA	19/05/2022
0.416058394	0.35706116	0.476891467	16/06/2022	SA	20/05/2022
0.414728682	0.35396291	0.477476724	17/06/2022	SA	21/05/2022
0.408560311	0.347881993	0.471372869	18/06/2022	SA	22/05/2022
0.41015625	0.349304677	0.47311307	19/06/2022	SA	23/05/2022
0.41015625	0.349304677	0.47311307	20/06/2022	SA	24/05/2022
0.399224806	0.338994289	0.461798557	21/06/2022	SA	25/05/2022
0.397003745	0.337879131	0.458441479	22/06/2022	SA	26/05/2022
0.391791045	0.332969047	0.453034253	23/06/2022	SA	27/05/2022
0.388461538	0.328869514	0.450627319	24/06/2022	SA	28/05/2022
0.395348837	0.335261767	0.457869425	25/06/2022	SA	29/05/2022
0.391304348	0.330781491	0.454405625	26/06/2022	SA	30/05/2022
0.391304348	0.330781491	0.454405625	27/06/2022	SA	31/05/2022
0.386554622	0.32434929	0.451623424	28/06/2022	SA	1/06/2022
0.384615385	0.325175704	0.446717765	29/06/2022	SA	2/06/2022
0.3866171	0.328101601	0.447660252	30/06/2022	SA	3/06/2022
0.366795367	0.307999756	0.428678103	1/07/2022	SA	4/06/2022
0.362204724	0.30304748	0.424619621	2/07/2022	SA	5/06/2022
0.365079365	0.305555116	0.42781877	3/07/2022	SA	6/06/2022
0.366533865	0.306824642	0.429436329	4/07/2022	SA	7/06/2022
0.381481481	0.323276265	0.442319173	5/07/2022	SA	8/06/2022
0.37593985	0.317526687	0.437150917	6/07/2022	SA	9/06/2022
0.366412214	0.307969923	0.42791458	7/07/2022	SA	10/06/2022
0.365019011	0.306749911	0.426368274	8/07/2022	SA	11/06/2022
0.361111111	0.301772376	0.42375988	9/07/2022	SA	12/06/2022
0.360323887	0.300428727	0.423616286	10/07/2022	SA	13/06/2022
0.360323887	0.300428727	0.423616286	11/07/2022	SA	14/06/2022
0.372469636	0.312010606	0.436029608	12/07/2022	SA	15/06/2022
0.394190871	0.332063857	0.458954507	13/07/2022	SA	16/06/2022
0.401639344	0.339611009	0.466087818	14/07/2022	SA	17/06/2022
0.407114625	0.346006949	0.470425095	15/07/2022	SA	18/06/2022
0.410358566	0.348894492	0.473965579	16/07/2022	SA	19/06/2022
0.412698413	0.351277598	0.476197762	17/07/2022	SA	20/06/2022
0.412698413	0.351277598	0.476197762	18/07/2022	SA	21/06/2022
0.41221374	0.351997746	0.47443895	19/07/2022	SA	22/06/2022
0.415322581	0.353317969	0.479376153	20/07/2022	SA	23/06/2022
0.419087137	0.356058161	0.484131564	21/07/2022	SA	24/06/2022
0.438735178	0.376650095	0.502272594	22/07/2022	SA	25/06/2022
0.432	0.369728612	0.495903115	23/07/2022	SA	26/06/2022
0.43373494	0.371287796	0.497778625	24/07/2022	SA	27/06/2022
0.43373494	0.371287796	0.497778625	25/07/2022	SA	28/06/2022
0.430656934	0.371234226	0.49159594	26/07/2022	SA	29/06/2022
0.429133858	0.36744155	0.492499571	27/07/2022	SA	30/06/2022
0.430327869	0.367338719	0.495030599	28/07/2022	SA	1/07/2022
0.425101215	0.362656548	0.489365435	29/07/2022	SA	2/07/2022
0.438735178	0.376650095	0.502272594	30/07/2022	SA	3/07/2022
0.438735178	0.376650095	0.502272594	31/07/2022	SA	4/07/2022
0.438735178	0.376650095	0.502272594	1/08/2022	SA	5/07/2022
0.443946188	0.37762758	0.511774979	2/08/2022	SA	6/07/2022
0.471111111	0.404428878	0.538564494	3/08/2022	SA	7/07/2022
0.489270386	0.423435412	0.555381786	4/08/2022	SA	8/07/2022
0.504201681	0.438874663	0.569422758	5/08/2022	SA	9/07/2022
0.510204082	0.445774776	0.574383553	6/08/2022	SA	10/07/2022
0.516	0.452182165	0.579434032	7/08/2022	SA	11/07/2022
0.516	0.452182165	0.579434032	8/08/2022	SA	12/07/2022
0.506224066	0.441291317	0.571001863	9/08/2022	SA	13/07/2022
0.493562232	0.427662611	0.559627707	10/08/2022	SA	14/07/2022
0.497816594	0.43127191	0.564418525	11/08/2022	SA	15/07/2022
0.5	0.432976228	0.567023772	12/08/2022	SA	16/07/2022
0.483471074	0.418986907	0.548365025	13/08/2022	SA	17/07/2022
0.483471074	0.418986907	0.548365025	14/08/2022	SA	18/07/2022
0.483471074	0.418986907	0.548365025	15/08/2022	SA	19/07/2022
0.486956522	0.420722571	0.553530956	16/08/2022	SA	20/07/2022
0.483193277	0.418164417	0.54864591	17/08/2022	SA	21/07/2022
0.479674797	0.415790034	0.544055158	18/08/2022	SA	22/07/2022
0.476190476	0.410293294	0.542706468	19/08/2022	SA	23/07/2022
0.474358974	0.408927584	0.540448118	20/08/2022	SA	24/07/2022
0.474576271	0.409423061	0.540376055	21/08/2022	SA	25/07/2022
0.474576271	0.409423061	0.540376055	22/08/2022	SA	26/07/2022
0.470319635	0.402732723	0.538720846	23/08/2022	SA	27/07/2022
0.484716157	0.41837254	0.55146051	24/08/2022	SA	28/07/2022
0.479166667	0.41448351	0.544370692	25/08/2022	SA	29/07/2022
0.483050847	0.417744496	0.548788235	26/08/2022	SA	30/07/2022
0.478632479	0.413120777	0.544692298	27/08/2022	SA	31/07/2022
0.478632479	0.413120777	0.544692298	28/08/2022	SA	1/08/2022
0.478632479	0.413120777	0.544692298	29/08/2022	SA	2/08/2022
0.478431373	0.415724371	0.541645479	30/08/2022	SA	3/08/2022
0.46031746	0.397583472	0.523995777	31/08/2022	SA	4/08/2022
0.446721311	0.383278198	0.511474595	1/09/2022	SA	5/08/2022
0.433333333	0.369727973	0.498606016	2/09/2022	SA	6/08/2022
0.428571429	0.36387523	0.495124755	3/09/2022	SA	7/08/2022
0.420353982	0.355212093	0.487613352	4/09/2022	SA	8/08/2022
0.420353982	0.355212093	0.487613352	5/09/2022	SA	9/08/2022
0.422924901	0.361296844	0.486380409	6/09/2022	SA	10/08/2022
0.416326531	0.35390802	0.480794826	7/09/2022	SA	11/08/2022
0.402390438	0.341207779	0.465906807	8/09/2022	SA	12/08/2022
0.40625	0.345532751	0.469164158	9/09/2022	SA	13/08/2022
0.416326531	0.35390802	0.480794826	10/09/2022	SA	14/08/2022
0.413934426	0.35146811	0.478517963	11/09/2022	SA	15/08/2022
0.413934426	0.35146811	0.478517963	12/09/2022	SA	16/08/2022
0.416666667	0.353586549	0.481831368	13/09/2022	SA	17/08/2022
0.414225941	0.351096553	0.479510149	14/09/2022	SA	18/08/2022
0.407563025	0.344536402	0.472921983	15/09/2022	SA	19/08/2022
0.4	0.338159903	0.464290452	16/09/2022	SA	20/08/2022
0.395918367	0.334233819	0.460153465	17/09/2022	SA	21/08/2022
0.397540984	0.335667485	0.461935635	18/09/2022	SA	22/08/2022
0.397540984	0.335667485	0.461935635	19/09/2022	SA	23/08/2022
0.405857741	0.343025624	0.471055201	20/09/2022	SA	24/08/2022
0.388888889	0.328341361	0.452082862	21/09/2022	SA	25/08/2022
0.398340249	0.3360515	0.463162037	22/09/2022	SA	26/08/2022
0.399159664	0.336447326	0.464416717	23/09/2022	SA	27/08/2022
0.388185654	0.325781128	0.453424472	24/09/2022	SA	28/08/2022
0.383333333	0.321523266	0.448063473	25/09/2022	SA	29/08/2022
0.381147541	0.319938228	0.445282298	26/09/2022	SA	30/08/2022
0.363636364	0.301549876	0.429272459	27/09/2022	SA	31/08/2022
0.369863014	0.305797358	0.437504103	28/09/2022	SA	1/09/2022
0.365638767	0.30291183	0.431925563	29/09/2022	SA	2/09/2022
0.366666667	0.305604558	0.431067224	30/09/2022	SA	3/09/2022
0.364754098	0.304282016	0.428556348	1/10/2022	SA	4/09/2022
0.364754098	0.304282016	0.428556348	2/10/2022	SA	5/09/2022
0.364754098	0.304282016	0.428556348	3/10/2022	SA	6/09/2022
0.36123348	0.298725994	0.42741795	4/10/2022	SA	7/09/2022
0.359504132	0.299037115	0.423460049	5/10/2022	SA	8/09/2022
0.368852459	0.308189118	0.432744742	6/10/2022	SA	9/09/2022
0.356223176	0.294772936	0.421384097	7/10/2022	SA	10/09/2022
0.355263158	0.293197607	0.421147418	8/10/2022	SA	11/09/2022
0.355263158	0.293197607	0.421147418	9/10/2022	SA	12/09/2022
0.355263158	0.293197607	0.421147418	10/10/2022	SA	13/09/2022
0.334728033	0.275196431	0.39841899	11/10/2022	SA	14/09/2022
0.353658537	0.293970224	0.416921498	12/10/2022	SA	15/09/2022
0.345528455	0.286256997	0.408573992	13/10/2022	SA	16/09/2022
0.342975207	0.283356527	0.406494995	14/10/2022	SA	17/09/2022
0.351464435	0.291027443	0.415637752	15/10/2022	SA	18/09/2022
0.348739496	0.288318875	0.412981497	16/10/2022	SA	19/09/2022
0.348739496	0.288318875	0.412981497	17/10/2022	SA	20/09/2022
0.345528455	0.286256997	0.408573992	18/10/2022	SA	21/09/2022
0.333333333	0.273633588	0.397263652	19/10/2022	SA	22/09/2022
0.318181818	0.259986408	0.380897917	20/10/2022	SA	23/09/2022
0.32	0.262620961	0.381708888	21/10/2022	SA	24/09/2022
0.32244898	0.264349344	0.384907684	22/10/2022	SA	25/09/2022
0.326446281	0.267755851	0.389450685	23/10/2022	SA	26/09/2022
0.327731092	0.268480238	0.391336867	24/10/2022	SA	27/09/2022
0.329113924	0.269658572	0.392907545	25/10/2022	SA	28/09/2022
0.340336134	0.280367669	0.40433926	26/10/2022	SA	29/09/2022
0.34893617	0.28812405	0.413614132	27/10/2022	SA	30/09/2022
0.337606838	0.277286297	0.402102567	28/10/2022	SA	1/10/2022
0.340517241	0.279776346	0.405394013	29/10/2022	SA	2/10/2022
0.343347639	0.282579357	0.408160358	30/10/2022	SA	3/10/2022
0.343347639	0.282579357	0.408160358	31/10/2022	SA	4/10/2022
0.325991189	0.265446846	0.391151207	1/11/2022	SA	5/10/2022
0.314893617	0.256057407	0.37847207	2/11/2022	SA	6/10/2022
0.305676856	0.246693599	0.369772793	3/11/2022	SA	7/10/2022
0.30125523	0.243789643	0.363728593	4/11/2022	SA	8/10/2022
0.298755187	0.241691774	0.360847152	5/11/2022	SA	9/10/2022
0.298755187	0.241691774	0.360847152	6/11/2022	SA	10/10/2022
0.298755187	0.241691774	0.360847152	7/11/2022	SA	11/10/2022
0.316239316	0.25719446	0.380012135	8/11/2022	SA	12/10/2022
0.306306306	0.246374907	0.371496946	9/11/2022	SA	13/10/2022
0.310810811	0.25057508	0.376182551	10/11/2022	SA	14/10/2022
0.32300885	0.262516674	0.388217393	11/11/2022	SA	15/10/2022
0.32	0.259564611	0.385254101	12/11/2022	SA	16/10/2022
0.32	0.259564611	0.385254101	13/11/2022	SA	17/10/2022
0.32	0.259564611	0.385254101	14/11/2022	SA	18/10/2022
0.316742081	0.255981081	0.3824998	15/11/2022	SA	19/10/2022
0.311320755	0.249671874	0.378337202	16/11/2022	SA	20/10/2022
0.325892857	0.264956273	0.39151055	17/11/2022	SA	21/10/2022
0.336363636	0.274248765	0.402957764	18/11/2022	SA	22/10/2022
0.336363636	0.274248765	0.402957764	19/11/2022	SA	23/10/2022
0.336363636	0.274248765	0.402957764	20/11/2022	SA	24/10/2022
0.336363636	0.274248765	0.402957764	21/11/2022	SA	25/10/2022
0.334862385	0.27255616	0.401731292	22/11/2022	SA	26/10/2022
0.32780083	0.268911028	0.390988774	23/11/2022	SA	27/10/2022
0.334677419	0.276226565	0.397135694	24/11/2022	SA	28/10/2022
0.346153846	0.28536186	0.410900266	25/11/2022	SA	29/10/2022
0.344827586	0.283848709	0.409830044	26/11/2022	SA	30/10/2022
0.341991342	0.281038293	0.407059864	27/11/2022	SA	31/10/2022
0.341991342	0.281038293	0.407059864	28/11/2022	SA	1/11/2022
0.346666667	0.284654164	0.41278043	29/11/2022	SA	2/11/2022
0.377990431	0.312017023	0.447478152	30/11/2022	SA	3/11/2022
0.390134529	0.325718691	0.457512612	1/12/2022	SA	4/11/2022
0.404545455	0.339099925	0.472599605	2/12/2022	SA	5/11/2022
0.409090909	0.343470544	0.477195491	3/12/2022	SA	6/11/2022
0.409090909	0.343470544	0.477195491	4/12/2022	SA	7/11/2022
0.409090909	0.343470544	0.477195491	5/12/2022	SA	8/11/2022
0.421296296	0.354622218	0.490161079	6/12/2022	SA	9/11/2022
0.409302326	0.342912819	0.478228752	7/12/2022	SA	10/11/2022
0.411504425	0.346674943	0.478686962	8/12/2022	SA	11/11/2022
0.404444444	0.339735748	0.471705661	9/12/2022	SA	12/11/2022
0.406113537	0.341910652	0.472779854	10/12/2022	SA	13/11/2022
0.406113537	0.341910652	0.472779854	11/12/2022	SA	14/11/2022
0.406113537	0.341910652	0.472779854	12/12/2022	SA	15/11/2022
0.415584416	0.351318619	0.482045374	13/12/2022	SA	16/11/2022
0.442922374	0.376023966	0.511387058	14/12/2022	SA	17/11/2022
0.445	0.374901095	0.516753689	15/12/2022	SA	18/11/2022
0.441624365	0.371092965	0.513939313	16/12/2022	SA	19/11/2022
0.449275362	0.380260793	0.519763677	17/12/2022	SA	20/11/2022
0.447488584	0.380461578	0.515956503	18/12/2022	SA	21/11/2022
0.443438914	0.376832213	0.511583461	19/12/2022	SA	22/11/2022
0.44549763	0.377254863	0.515293505	20/12/2022	SA	23/11/2022
0.465909091	0.390504561	0.542481177	21/12/2022	SA	24/11/2022
0.462025316	0.382496458	0.54300528	22/12/2022	SA	25/11/2022
0.458598726	0.378921503	0.539868263	23/12/2022	SA	26/11/2022
0.458598726	0.378921503	0.539868263	24/12/2022	SA	27/11/2022
0.458598726	0.378921503	0.539868263	25/12/2022	SA	28/11/2022
0.458598726	0.378921503	0.539868263	26/12/2022	SA	29/11/2022
0.469798658	0.387629488	0.553192618	27/12/2022	SA	30/11/2022
0.463235294	0.377388206	0.550718187	28/12/2022	SA	1/12/2022
0.465517241	0.372380525	0.560457059	29/12/2022	SA	2/12/2022
0.462962963	0.366500303	0.561508025	30/12/2022	SA	3/12/2022
0.462264151	0.364914971	0.561775675	31/12/2022	SA	4/12/2022
0.462264151	0.364914971	0.561775675	1/01/2023	SA	5/12/2022
0.462264151	0.364914971	0.561775675	2/01/2023	SA	6/12/2022
0.433962264	0.337973836	0.533736085	3/01/2023	SA	7/12/2022
0.454545455	0.363806958	0.547561318	4/01/2023	SA	8/12/2022
0.448598131	0.352324498	0.547789671	5/01/2023	SA	9/12/2022
0.465517241	0.372380525	0.560457059	6/01/2023	SA	10/12/2022
0.463636364	0.368037291	0.561242239	7/01/2023	SA	11/12/2022
0.463636364	0.368037291	0.561242239	8/01/2023	SA	12/12/2022
0.463636364	0.368037291	0.561242239	9/01/2023	SA	13/12/2022
0.431192661	0.336684968	0.529534496	10/01/2023	SA	14/12/2022
0.418181818	0.32482759	0.516054146	11/01/2023	SA	15/12/2022
0.426229508	0.337162891	0.51896279	12/01/2023	SA	16/12/2022
0.41221374	0.326980015	0.501507566	13/01/2023	SA	17/12/2022
0.393442623	0.306237976	0.485947105	14/01/2023	SA	18/12/2022
0.390909091	0.299278852	0.488567189	15/01/2023	SA	19/12/2022
0.398148148	0.305189193	0.49683976	16/01/2023	SA	20/12/2022
0.375	0.288313671	0.468011862	17/01/2023	SA	21/12/2022
0.368421053	0.286474389	0.456366743	18/01/2023	SA	22/12/2022
0.363636364	0.284889982	0.448159338	19/01/2023	SA	23/12/2022
0.348993289	0.272822391	0.431302377	20/01/2023	SA	24/12/2022
0.346405229	0.271402012	0.427486569	21/01/2023	SA	25/12/2022
0.346153846	0.27188166	0.426395219	22/01/2023	SA	26/12/2022
0.346153846	0.27188166	0.426395219	23/01/2023	SA	27/12/2022
0.335365854	0.26364715	0.413158171	24/01/2023	SA	28/12/2022
0.333333333	0.264393625	0.407963506	25/01/2023	SA	29/12/2022
0.331491713	0.263430729	0.405177264	26/01/2023	SA	30/12/2022
0.319148936	0.253195101	0.390913752	27/01/2023	SA	31/12/2022
0.315789474	0.250415722	0.387019636	28/01/2023	SA	1/01/2023
0.315789474	0.250415722	0.387019636	29/01/2023	SA	2/01/2023
0.315789474	0.250415722	0.387019636	30/01/2023	SA	3/01/2023
0.308108108	0.242443754	0.380042682	31/01/2023	SA	4/01/2023
0.273809524	0.207956325	0.347828959	1/02/2023	SA	5/01/2023
0.28742515	0.22013901	0.362426811	2/02/2023	SA	6/01/2023
0.264150943	0.197480459	0.339832406	3/02/2023	SA	7/01/2023
0.264150943	0.197480459	0.339832406	4/02/2023	SA	8/01/2023
0.264150943	0.197480459	0.339832406	5/02/2023	SA	9/01/2023
0.264150943	0.197480459	0.339832406	6/02/2023	SA	10/01/2023
0.281437126	0.214688086	0.356121614	7/02/2023	SA	11/01/2023
0.274853801	0.209464679	0.348225925	8/02/2023	SA	12/01/2023
0.251533742	0.186948913	0.325382487	9/02/2023	SA	13/01/2023
0.251612903	0.185444821	0.327528729	10/02/2023	SA	14/01/2023
0.253246753	0.186696208	0.329543798	11/02/2023	SA	15/01/2023
0.253246753	0.186696208	0.329543798	12/02/2023	SA	16/01/2023
0.253246753	0.186696208	0.329543798	13/02/2023	SA	17/01/2023
0.258278146	0.190554082	0.335739656	14/02/2023	SA	18/01/2023
0.25	0.18253489	0.327750046	15/02/2023	SA	19/01/2023
0.241830065	0.176342854	0.317591401	16/02/2023	SA	20/01/2023
0.253246753	0.186696208	0.329543798	17/02/2023	SA	21/01/2023
0.253333333	0.185930437	0.330743828	18/02/2023	SA	22/01/2023
0.25170068	0.183825987	0.329859803	19/02/2023	SA	23/01/2023
0.25170068	0.183825987	0.329859803	20/02/2023	SA	24/01/2023
0.256756757	0.18854413	0.334971422	21/02/2023	SA	25/01/2023
0.237762238	0.170622294	0.316085708	22/02/2023	SA	26/01/2023
0.241610738	0.175317791	0.318467944	23/02/2023	SA	27/01/2023
0.258278146	0.190554082	0.335739656	24/02/2023	SA	28/01/2023
0.254901961	0.187964644	0.331583668	25/02/2023	SA	29/01/2023
0.254901961	0.187964644	0.331583668	26/02/2023	SA	30/01/2023
0.254901961	0.187964644	0.331583668	27/02/2023	SA	31/01/2023
0.246753247	0.180915119	0.32259914	28/02/2023	SA	1/02/2023
0.256410256	0.189932159	0.332382216	1/03/2023	SA	2/02/2023
0.238993711	0.175014918	0.312962684	2/03/2023	SA	3/02/2023
0.23125	0.168349262	0.304378287	3/03/2023	SA	4/02/2023
0.233128834	0.170565403	0.305656385	4/03/2023	SA	5/02/2023
0.231707317	0.169488229	0.303882553	5/03/2023	SA	6/02/2023
0.231707317	0.169488229	0.303882553	6/03/2023	SA	7/02/2023
0.222972973	0.158729073	0.298639409	7/03/2023	SA	8/02/2023
0.201388889	0.13921553	0.276251544	8/03/2023	SA	9/02/2023
0.194805195	0.135462247	0.266267679	9/03/2023	SA	10/02/2023
0.190789474	0.131654767	0.26237398	10/03/2023	SA	11/02/2023
0.197452229	0.138277453	0.268403701	11/03/2023	SA	12/02/2023
0.2	0.141004427	0.27044657	12/03/2023	SA	13/02/2023
0.2	0.141004427	0.27044657	13/03/2023	SA	14/02/2023
0.192546584	0.134734306	0.262029771	14/03/2023	SA	15/02/2023
0.188679245	0.131070212	0.25826317	15/03/2023	SA	16/02/2023
0.201342282	0.14015934	0.274782252	16/03/2023	SA	17/02/2023
0.195945946	0.13532946	0.269134662	17/03/2023	SA	18/02/2023
0.194630872	0.134391659	0.267412158	18/03/2023	SA	19/02/2023
0.198675497	0.138241886	0.271312148	19/03/2023	SA	20/02/2023
0.198675497	0.138241886	0.271312148	20/03/2023	SA	21/02/2023
0.197530864	0.139208194	0.267256501	21/03/2023	SA	22/02/2023
0.2	0.141004427	0.27044657	22/03/2023	SA	23/02/2023
0.203821656	0.143787554	0.27537651	23/03/2023	SA	24/02/2023
0.198757764	0.140100544	0.268842107	24/03/2023	SA	25/02/2023
0.21875	0.15734677	0.290868304	25/03/2023	SA	26/02/2023
0.21875	0.15734677	0.290868304	26/03/2023	SA	27/02/2023
0.21875	0.15734677	0.290868304	27/03/2023	SA	28/02/2023
0.246987952	0.183444137	0.319794668	28/03/2023	SA	1/03/2023
0.261111111	0.198595537	0.331672987	29/03/2023	SA	2/03/2023
0.266666667	0.203627831	0.337561984	30/03/2023	SA	3/03/2023
0.270588235	0.205412694	0.343948762	31/03/2023	SA	4/03/2023
0.269461078	0.203831005	0.343467275	1/04/2023	SA	5/03/2023
0.271084337	0.205108114	0.345427859	2/04/2023	SA	6/03/2023
0.271084337	0.205108114	0.345427859	3/04/2023	SA	7/03/2023
0.263157895	0.19887818	0.335841279	4/04/2023	SA	8/03/2023
0.294736842	0.230949654	0.365055779	5/04/2023	SA	9/03/2023
0.306010929	0.240156889	0.378274718	6/04/2023	SA	10/03/2023
0.303867403	0.237825387	0.376463413	7/04/2023	SA	11/03/2023
0.301136364	0.234403497	0.374707289	8/04/2023	SA	12/03/2023
0.300578035	0.233329007	0.374805404	9/04/2023	SA	13/03/2023
0.300578035	0.233329007	0.374805404	10/04/2023	SA	14/03/2023
0.299465241	0.234807402	0.370606999	11/04/2023	SA	15/03/2023
0.295918367	0.23299944	0.365129082	12/04/2023	SA	16/03/2023
0.298507463	0.236161448	0.366907711	13/04/2023	SA	17/03/2023
0.297979798	0.235214197	0.366909114	14/04/2023	SA	18/03/2023
0.299492386	0.236456342	0.368677134	15/04/2023	SA	19/03/2023
0.297435897	0.234242455	0.366906452	16/04/2023	SA	20/03/2023
0.297435897	0.234242455	0.366906452	17/04/2023	SA	21/03/2023
0.30964467	0.245857577	0.379266568	18/04/2023	SA	22/03/2023
0.321782178	0.257935754	0.390951464	19/04/2023	SA	23/03/2023
0.330049261	0.265816996	0.399330564	20/04/2023	SA	24/03/2023
0.335	0.269979155	0.404996641	21/04/2023	SA	25/03/2023
0.324873096	0.260026868	0.395084133	22/04/2023	SA	26/03/2023
0.324873096	0.260026868	0.395084133	23/04/2023	SA	27/03/2023
0.324873096	0.260026868	0.395084133	24/04/2023	SA	28/03/2023
0.315217391	0.248849247	0.387654979	25/04/2023	SA	29/03/2023
0.302197802	0.236463669	0.374505307	26/04/2023	SA	30/03/2023
0.317307692	0.254671186	0.385241751	27/04/2023	SA	31/03/2023
0.328703704	0.266489695	0.395696044	28/04/2023	SA	1/04/2023
0.328703704	0.266489695	0.395696044	29/04/2023	SA	2/04/2023
0.328703704	0.266489695	0.395696044	30/04/2023	SA	3/04/2023
0.328703704	0.266489695	0.395696044	1/05/2023	SA	4/04/2023
0.33492823	0.271308075	0.403308733	2/05/2023	SA	5/04/2023
0.322222222	0.254624913	0.39578909	3/05/2023	SA	6/04/2023
0.329411765	0.259368927	0.405523596	4/05/2023	SA	7/04/2023
0.329411765	0.259368927	0.405523596	5/05/2023	SA	8/04/2023
0.329411765	0.259368927	0.405523596	6/05/2023	SA	9/04/2023
0.329411765	0.259368927	0.405523596	7/05/2023	SA	10/04/2023
0.329411765	0.259368927	0.405523596	8/05/2023	SA	11/04/2023
0.349315068	0.272354797	0.432528283	9/05/2023	SA	12/04/2023
0.37037037	0.288894454	0.457667164	10/05/2023	SA	13/04/2023
0.366197183	0.287006464	0.451096123	11/05/2023	SA	14/04/2023
0.370860927	0.293747194	0.453149824	12/05/2023	SA	15/04/2023
0.358974359	0.283841539	0.43957665	13/05/2023	SA	16/04/2023
0.358974359	0.283841539	0.43957665	14/05/2023	SA	17/04/2023
0.358974359	0.283841539	0.43957665	15/05/2023	SA	18/04/2023
0.36809816	0.294016598	0.44707096	16/05/2023	SA	19/04/2023
0.365269461	0.29224096	0.443172966	17/05/2023	SA	20/04/2023
0.345238095	0.273689644	0.422355938	18/05/2023	SA	21/04/2023
0.34939759	0.277149652	0.42713082	19/05/2023	SA	22/04/2023
0.355029586	0.283057358	0.43218585	20/05/2023	SA	23/04/2023
0.352941176	0.281310194	0.429799795	21/05/2023	SA	24/04/2023
0.352941176	0.281310194	0.429799795	22/05/2023	SA	25/04/2023
0.354368932	0.28915046	0.423846682	23/05/2023	SA	26/04/2023
0.341232227	0.277532212	0.409465808	24/05/2023	SA	27/04/2023
0.335227273	0.265965627	0.410146809	25/05/2023	SA	28/04/2023
0.317647059	0.248472081	0.393312626	26/05/2023	SA	29/04/2023
0.317647059	0.248472081	0.393312626	27/05/2023	SA	30/04/2023
0.317647059	0.248472081	0.393312626	28/05/2023	SA	1/05/2023
0.317647059	0.248472081	0.393312626	29/05/2023	SA	2/05/2023
0.316831683	0.25332092	0.3858142	30/05/2023	SA	3/05/2023
0.336244541	0.275354691	0.401438122	31/05/2023	SA	4/05/2023
0.336244541	0.275354691	0.401438122	1/06/2023	SA	5/05/2023
0.334763948	0.27447764	0.399317426	2/06/2023	SA	6/05/2023
0.334763948	0.27447764	0.399317426	3/06/2023	SA	7/05/2023
0.334763948	0.27447764	0.399317426	4/06/2023	SA	8/05/2023
0.334763948	0.27447764	0.399317426	5/06/2023	SA	9/05/2023
0.345238095	0.286685297	0.407480753	6/06/2023	SA	10/05/2023
0.350877193	0.295524547	0.409367496	7/06/2023	SA	11/05/2023
0.353571429	0.297604261	0.412675161	8/06/2023	SA	12/05/2023
0.352941176	0.296191783	0.412934683	9/06/2023	SA	13/05/2023
0.359550562	0.301965485	0.420292295	10/06/2023	SA	14/05/2023
0.359550562	0.301965485	0.420292295	11/06/2023	SA	15/05/2023
0.359550562	0.301965485	0.420292295	12/06/2023	SA	16/05/2023
0.357142857	0.296290653	0.421603326	13/06/2023	SA	17/05/2023
0.35059761	0.291655349	0.413115822	14/06/2023	SA	18/05/2023
0.355555556	0.298474438	0.415846846	15/06/2023	SA	19/05/2023
0.348148148	0.291421181	0.408250555	16/06/2023	SA	20/05/2023
0.344569288	0.287704601	0.404928693	17/06/2023	SA	21/05/2023
0.345864662	0.288829201	0.406378809	18/06/2023	SA	22/05/2023
0.345864662	0.288829201	0.406378809	19/06/2023	SA	23/05/2023
0.34765625	0.289435612	0.409451273	20/06/2023	SA	24/05/2023
0.357142857	0.297993992	0.419696665	21/06/2023	SA	25/05/2023
0.352941176	0.294343416	0.415002565	22/06/2023	SA	26/05/2023
0.348659004	0.290944301	0.40985546	23/06/2023	SA	27/05/2023
0.348659004	0.290944301	0.40985546	24/06/2023	SA	28/05/2023
0.348659004	0.290944301	0.40985546	25/06/2023	SA	29/05/2023
0.348659004	0.290944301	0.40985546	26/06/2023	SA	30/05/2023
0.342560554	0.287982576	0.400405387	27/06/2023	SA	31/05/2023
0.326996198	0.27063739	0.387306934	28/06/2023	SA	1/06/2023
0.326996198	0.27063739	0.387306934	29/06/2023	SA	2/06/2023
0.324427481	0.268106672	0.384774767	30/06/2023	SA	3/06/2023
0.324427481	0.268106672	0.384774767	1/07/2023	SA	4/06/2023
0.324427481	0.268106672	0.384774767	2/07/2023	SA	5/06/2023
0.324427481	0.268106672	0.384774767	3/07/2023	SA	6/06/2023
0.310483871	0.253459471	0.372105928	4/07/2023	SA	7/06/2023
0.286307054	0.230109621	0.347846983	5/07/2023	SA	8/06/2023
0.266666667	0.211832706	0.327364534	6/07/2023	SA	9/06/2023
0.272727273	0.217645899	0.333470495	7/07/2023	SA	10/06/2023
0.272727273	0.217645899	0.333470495	8/07/2023	SA	11/06/2023
0.272727273	0.217645899	0.333470495	9/07/2023	SA	12/06/2023
0.272727273	0.217645899	0.333470495	10/07/2023	SA	13/06/2023
0.288321168	0.235411209	0.345876171	11/07/2023	SA	14/06/2023
0.285171103	0.231402261	0.343855064	12/07/2023	SA	15/06/2023
0.280334728	0.224344076	0.341865432	13/07/2023	SA	16/06/2023
0.291139241	0.234134573	0.353453977	14/07/2023	SA	17/06/2023
0.291139241	0.234134573	0.353453977	15/07/2023	SA	18/06/2023
0.291139241	0.234134573	0.353453977	16/07/2023	SA	19/06/2023
0.291139241	0.234134573	0.353453977	17/07/2023	SA	20/06/2023
0.279620853	0.220181372	0.345368939	18/07/2023	SA	21/06/2023
0.281914894	0.218850894	0.351998226	19/07/2023	SA	22/06/2023
0.286486486	0.222541646	0.357415181	20/07/2023	SA	23/06/2023
0.293785311	0.227836197	0.366787022	21/07/2023	SA	24/06/2023
0.293785311	0.227836197	0.366787022	22/07/2023	SA	25/06/2023
0.293785311	0.227836197	0.366787022	23/07/2023	SA	26/06/2023
0.293785311	0.227836197	0.366787022	24/07/2023	SA	27/06/2023
0.290598291	0.210364818	0.381744895	25/07/2023	SA	28/06/2023
0.293103448	0.212267909	0.384814497	26/07/2023	SA	29/06/2023
0.293103448	0.212267909	0.384814497	27/07/2023	SA	30/06/2023
0.300884956	0.218190444	0.394323797	28/07/2023	SA	1/07/2023
0.300884956	0.218190444	0.394323797	29/07/2023	SA	2/07/2023
0.300884956	0.218190444	0.394323797	30/07/2023	SA	3/07/2023
0.300884956	0.218190444	0.394323797	31/07/2023	SA	4/07/2023
0.344	0.261360976	0.434220554	1/08/2023	SA	5/07/2023
0.365217391	0.277420401	0.460138496	2/08/2023	SA	6/07/2023
0.380952381	0.295930867	0.47170595	3/08/2023	SA	7/07/2023
0.365079365	0.281154811	0.45550331	4/08/2023	SA	8/07/2023
0.365079365	0.281154811	0.45550331	5/08/2023	SA	9/07/2023
0.365079365	0.281154811	0.45550331	6/08/2023	SA	10/07/2023
0.365079365	0.281154811	0.45550331	7/08/2023	SA	11/07/2023
0.353448276	0.26694869	0.44762936	8/08/2023	SA	12/07/2023
0.366972477	0.27669276	0.464676467	9/08/2023	SA	13/07/2023
0.36036036	0.271407005	0.456966113	10/08/2023	SA	14/07/2023
0.336283186	0.25014036	0.431244784	11/08/2023	SA	15/07/2023
0.324786325	0.241127508	0.41755998	12/08/2023	SA	16/07/2023
0.30952381	0.230224598	0.39801945	13/08/2023	SA	17/07/2023
0.30952381	0.230224598	0.39801945	14/08/2023	SA	18/07/2023
0.283870968	0.214440812	0.361765402	15/08/2023	SA	19/07/2023
0.28742515	0.22013901	0.362426811	16/08/2023	SA	20/07/2023
0.268817204	0.206573872	0.338588294	17/08/2023	SA	21/07/2023
0.270833333	0.209360859	0.339529967	18/08/2023	SA	22/07/2023
0.278350515	0.216540218	0.347071892	19/08/2023	SA	23/07/2023
0.278350515	0.216540218	0.347071892	20/08/2023	SA	24/07/2023
0.278350515	0.216540218	0.347071892	21/08/2023	SA	25/07/2023
0.282828283	0.221257923	0.351029492	22/08/2023	SA	26/07/2023
0.287735849	0.227798466	0.35371798	23/08/2023	SA	27/07/2023
0.3	0.241528918	0.363711107	24/08/2023	SA	28/07/2023
0.302040816	0.24521823	0.363727198	25/08/2023	SA	29/07/2023
0.305882353	0.249920343	0.366423226	26/08/2023	SA	30/07/2023
0.30620155	0.250540392	0.366380025	27/08/2023	SA	31/07/2023
0.30620155	0.250540392	0.366380025	28/08/2023	SA	1/08/2023
0.287401575	0.232553779	0.347288047	29/08/2023	SA	2/08/2023
0.2875	0.23110279	0.349232079	30/08/2023	SA	3/08/2023
0.274261603	0.218499338	0.335767627	31/08/2023	SA	4/08/2023
0.276	0.221541958	0.335856095	1/09/2023	SA	5/08/2023
0.276	0.221541958	0.335856095	2/09/2023	SA	6/08/2023
0.276	0.221541958	0.335856095	3/09/2023	SA	7/08/2023
