## Supplementary material for "Temporal trends in test-seeking behaviour during the COVID-19 pandemic": Sfigure3a.csv

p	lwr	upr	date	lab	min_date
0.326923077	0.275133692	0.382036891	7/02/2022	at least one core symptom	11/01/2022
0.318644068	0.265838486	0.375137755	8/02/2022	at least one core symptom	12/01/2022
0.3183391	0.265011767	0.375438606	9/02/2022	at least one core symptom	13/01/2022
0.30952381	0.257137176	0.365798582	10/02/2022	at least one core symptom	14/01/2022
0.303630363	0.252351441	0.358797756	11/02/2022	at least one core symptom	15/01/2022
0.299674267	0.248954068	0.354309404	12/02/2022	at least one core symptom	16/01/2022
0.298360656	0.247554221	0.353134115	13/02/2022	at least one core symptom	17/01/2022
0.298360656	0.247554221	0.353134115	14/02/2022	at least one core symptom	18/01/2022
0.306962025	0.256547575	0.361039049	15/02/2022	at least one core symptom	19/01/2022
0.309148265	0.258692256	0.36321351	16/02/2022	at least one core symptom	20/01/2022
0.306709265	0.256071209	0.361050385	17/02/2022	at least one core symptom	21/01/2022
0.300319489	0.250043074	0.354422252	18/02/2022	at least one core symptom	22/01/2022
0.296178344	0.24622099	0.350029378	19/02/2022	at least one core symptom	23/01/2022
0.294303797	0.244612191	0.347899938	20/02/2022	at least one core symptom	24/01/2022
0.294303797	0.244612191	0.347899938	21/02/2022	at least one core symptom	25/01/2022
0.279761905	0.232405511	0.331048761	22/02/2022	at least one core symptom	26/01/2022
0.266106443	0.220971376	0.315168955	23/02/2022	at least one core symptom	27/01/2022
0.261627907	0.215956556	0.311456302	24/02/2022	at least one core symptom	28/01/2022
0.254491018	0.208640813	0.304754414	25/02/2022	at least one core symptom	29/01/2022
0.252252252	0.206490581	0.302481446	26/02/2022	at least one core symptom	30/01/2022
0.246246246	0.200910348	0.29615942	27/02/2022	at least one core symptom	31/01/2022
0.246246246	0.200910348	0.29615942	28/02/2022	at least one core symptom	1/02/2022
0.235955056	0.192801316	0.283561955	1/03/2022	at least one core symptom	2/02/2022
0.230971129	0.189572832	0.276605738	2/03/2022	at least one core symptom	3/02/2022
0.220512821	0.180340167	0.26498606	3/03/2022	at least one core symptom	4/02/2022
0.216358839	0.175940689	0.261271338	4/03/2022	at least one core symptom	5/02/2022
0.213541667	0.173596108	0.257967023	5/03/2022	at least one core symptom	6/02/2022
0.205804749	0.16621867	0.250055751	6/03/2022	at least one core symptom	7/02/2022
0.207349081	0.16773964	0.25157371	7/03/2022	at least one core symptom	8/02/2022
0.202409639	0.164787796	0.244335782	8/03/2022	at least one core symptom	9/02/2022
0.197674419	0.161061038	0.238507142	9/03/2022	at least one core symptom	10/02/2022
0.186206897	0.150716228	0.226029585	10/03/2022	at least one core symptom	11/02/2022
0.179669031	0.144251328	0.219638961	11/03/2022	at least one core symptom	12/02/2022
0.178997613	0.1434759	0.219125624	12/03/2022	at least one core symptom	13/02/2022
0.17281106	0.138421804	0.211732984	13/03/2022	at least one core symptom	14/02/2022
0.172413793	0.138097506	0.211257811	14/03/2022	at least one core symptom	15/02/2022
0.154545455	0.122053043	0.191765745	15/03/2022	at least one core symptom	16/02/2022
0.136263736	0.106093408	0.171255648	16/03/2022	at least one core symptom	17/02/2022
0.144989339	0.114381289	0.180155507	17/03/2022	at least one core symptom	18/02/2022
0.147302905	0.116871325	0.182137541	18/03/2022	at least one core symptom	19/02/2022
0.164031621	0.13281997	0.1992286	19/03/2022	at least one core symptom	20/02/2022
0.1640625	0.133024832	0.199037684	20/03/2022	at least one core symptom	21/02/2022
0.1640625	0.133024832	0.199037684	21/03/2022	at least one core symptom	22/02/2022
0.180451128	0.148683709	0.21581611	22/03/2022	at least one core symptom	23/02/2022
0.185255198	0.15303886	0.221034129	23/03/2022	at least one core symptom	24/02/2022
0.181481481	0.149865247	0.216629492	24/03/2022	at least one core symptom	25/02/2022
0.186046512	0.154623034	0.220829996	25/03/2022	at least one core symptom	26/02/2022
0.190152801	0.159231852	0.224217668	26/03/2022	at least one core symptom	27/02/2022
0.189830508	0.158957156	0.223845706	27/03/2022	at least one core symptom	28/02/2022
0.189830508	0.158957156	0.223845706	28/03/2022	at least one core symptom	1/03/2022
0.193861066	0.163432428	0.227242692	29/03/2022	at least one core symptom	2/03/2022
0.1984375	0.168207375	0.231478957	30/03/2022	at least one core symptom	3/03/2022
0.205206738	0.174856088	0.238249132	31/03/2022	at least one core symptom	4/03/2022
0.208955224	0.178761937	0.2417372	1/04/2022	at least one core symptom	5/03/2022
0.208023774	0.177950837	0.240682088	2/04/2022	at least one core symptom	6/03/2022
0.210914454	0.18078254	0.243586641	3/04/2022	at least one core symptom	7/03/2022
0.210059172	0.17993311	0.242740771	4/04/2022	at least one core symptom	8/03/2022
0.217948718	0.18793441	0.250354854	5/04/2022	at least one core symptom	9/03/2022
0.223922114	0.193940103	0.256188628	6/04/2022	at least one core symptom	10/03/2022
0.230136986	0.200059224	0.262413167	7/04/2022	at least one core symptom	11/03/2022
0.233243968	0.203331102	0.265282502	8/04/2022	at least one core symptom	12/03/2022
0.234042553	0.204208271	0.265978962	9/04/2022	at least one core symptom	13/03/2022
0.238410596	0.208424507	0.270455613	10/04/2022	at least one core symptom	14/03/2022
0.238845144	0.208974359	0.2707523	11/04/2022	at least one core symptom	15/03/2022
0.243243243	0.213454134	0.274995004	12/04/2022	at least one core symptom	16/03/2022
0.258706468	0.228744926	0.290448867	13/04/2022	at least one core symptom	17/03/2022
0.254299754	0.224704975	0.285685651	14/04/2022	at least one core symptom	18/03/2022
0.256969697	0.227458942	0.288228069	15/04/2022	at least one core symptom	19/03/2022
0.252760736	0.223249198	0.284072469	16/04/2022	at least one core symptom	20/03/2022
0.254761905	0.225603697	0.285651896	17/04/2022	at least one core symptom	21/03/2022
0.253855279	0.224785983	0.284656558	18/04/2022	at least one core symptom	22/03/2022
0.252042007	0.223283242	0.282516805	19/04/2022	at least one core symptom	23/03/2022
0.248842593	0.220332647	0.279076662	20/04/2022	at least one core symptom	24/03/2022
0.245772266	0.217757901	0.275486269	21/04/2022	at least one core symptom	25/03/2022
0.245219348	0.21725938	0.274878807	22/04/2022	at least one core symptom	26/03/2022
0.247727273	0.219520908	0.277633653	23/04/2022	at least one core symptom	27/03/2022
0.252272727	0.223878064	0.282336523	24/04/2022	at least one core symptom	28/03/2022
0.252834467	0.224448661	0.282881773	25/04/2022	at least one core symptom	29/03/2022
0.250843645	0.222649712	0.280699238	26/04/2022	at least one core symptom	30/03/2022
0.254879449	0.226233608	0.285193968	27/04/2022	at least one core symptom	31/03/2022
0.25203252	0.223340178	0.282432902	28/04/2022	at least one core symptom	1/04/2022
0.259389671	0.230246547	0.290207459	29/04/2022	at least one core symptom	2/04/2022
0.260768335	0.231687738	0.291500214	30/04/2022	at least one core symptom	3/04/2022
0.258503401	0.229889489	0.288740412	1/05/2022	at least one core symptom	4/04/2022
0.261797753	0.233182218	0.29199954	2/05/2022	at least one core symptom	5/04/2022
0.263221154	0.233579259	0.294550895	3/05/2022	at least one core symptom	6/04/2022
0.267605634	0.23813846	0.298689882	4/05/2022	at least one core symptom	7/04/2022
0.268756999	0.239923828	0.299124536	5/05/2022	at least one core symptom	8/04/2022
0.269018743	0.240396978	0.299149222	6/05/2022	at least one core symptom	9/04/2022
0.269146608	0.240628828	0.299160594	7/05/2022	at least one core symptom	10/04/2022
0.26807564	0.239363329	0.298316489	8/05/2022	at least one core symptom	11/04/2022
0.268237935	0.239392242	0.29862495	9/05/2022	at least one core symptom	12/04/2022
0.270089286	0.241254294	0.300444584	10/05/2022	at least one core symptom	13/04/2022
0.262857143	0.233958709	0.293362087	11/05/2022	at least one core symptom	14/04/2022
0.266666667	0.238023055	0.296846439	12/05/2022	at least one core symptom	15/04/2022
0.261931188	0.233483776	0.291944396	13/05/2022	at least one core symptom	16/04/2022
0.260335196	0.231855659	0.290401784	14/05/2022	at least one core symptom	17/04/2022
0.264	0.235057124	0.294541589	15/05/2022	at least one core symptom	18/04/2022
0.264908257	0.235880981	0.295533587	16/05/2022	at least one core symptom	19/04/2022
0.273037543	0.243818077	0.303787028	17/05/2022	at least one core symptom	20/04/2022
0.282110092	0.252445521	0.313255075	18/05/2022	at least one core symptom	21/04/2022
0.287058824	0.25684053	0.318761561	19/05/2022	at least one core symptom	22/04/2022
0.284903519	0.255291751	0.31596153	20/05/2022	at least one core symptom	23/04/2022
0.28652968	0.256777781	0.317725109	21/05/2022	at least one core symptom	24/04/2022
0.28410372	0.254619188	0.315029983	22/05/2022	at least one core symptom	25/04/2022
0.283615819	0.254115276	0.314564668	23/05/2022	at least one core symptom	26/04/2022
0.287317621	0.257788244	0.318260709	24/05/2022	at least one core symptom	27/04/2022
0.287810384	0.258181633	0.318857595	25/05/2022	at least one core symptom	28/04/2022
0.296465222	0.266395626	0.327909245	26/05/2022	at least one core symptom	29/04/2022
0.297752809	0.267860346	0.328990812	27/05/2022	at least one core symptom	30/04/2022
0.300111982	0.270193814	0.33135541	28/05/2022	at least one core symptom	1/05/2022
0.304347826	0.274362937	0.335623929	29/05/2022	at least one core symptom	2/05/2022
0.301462317	0.271434395	0.332812491	30/05/2022	at least one core symptom	3/05/2022
0.303983229	0.274913622	0.334268424	31/05/2022	at least one core symptom	4/05/2022
0.299895507	0.270995351	0.330032781	1/06/2022	at least one core symptom	5/05/2022
0.302702703	0.273222896	0.33344482	2/06/2022	at least one core symptom	6/05/2022
0.303648069	0.274249581	0.334293264	3/06/2022	at least one core symptom	7/05/2022
0.30359086	0.273988162	0.334458448	4/06/2022	at least one core symptom	8/05/2022
0.30349345	0.27384561	0.334410997	5/06/2022	at least one core symptom	9/05/2022
0.30184582	0.272328977	0.332636041	6/06/2022	at least one core symptom	10/05/2022
0.291796469	0.26323911	0.321633151	7/06/2022	at least one core symptom	11/05/2022
0.290289256	0.261853413	0.320007006	8/06/2022	at least one core symptom	12/05/2022
0.293304995	0.264369523	0.323540468	9/06/2022	at least one core symptom	13/05/2022
0.295973885	0.266610426	0.326651511	10/06/2022	at least one core symptom	14/05/2022
0.293028322	0.263744184	0.323647159	11/06/2022	at least one core symptom	15/05/2022
0.288840263	0.259630825	0.319417562	12/06/2022	at least one core symptom	16/05/2022
0.288840263	0.259630825	0.319417562	13/06/2022	at least one core symptom	17/05/2022
0.270182992	0.24185626	0.299974872	14/06/2022	at least one core symptom	18/05/2022
0.262381454	0.234638118	0.291607751	15/06/2022	at least one core symptom	19/05/2022
0.26875	0.240931353	0.297994897	16/06/2022	at least one core symptom	20/05/2022
0.272925764	0.244300826	0.303019013	17/06/2022	at least one core symptom	21/05/2022
0.27044711	0.241927792	0.300449233	18/06/2022	at least one core symptom	22/05/2022
0.267108168	0.238542009	0.2971973	19/06/2022	at least one core symptom	23/05/2022
0.267108168	0.238542009	0.2971973	20/06/2022	at least one core symptom	24/05/2022
0.261931188	0.233483776	0.291944396	21/06/2022	at least one core symptom	25/05/2022
0.256216216	0.228356604	0.28563745	22/06/2022	at least one core symptom	26/05/2022
0.253684211	0.226287627	0.282616802	23/06/2022	at least one core symptom	27/05/2022
0.244111349	0.216870015	0.272976523	24/06/2022	at least one core symptom	28/05/2022
0.242980562	0.215670391	0.271936054	25/06/2022	at least one core symptom	29/05/2022
0.240179574	0.21246551	0.269623121	26/06/2022	at least one core symptom	30/05/2022
0.240179574	0.21246551	0.269623121	27/06/2022	at least one core symptom	31/05/2022
0.230120482	0.201883026	0.260288683	28/06/2022	at least one core symptom	1/06/2022
0.216553288	0.189786862	0.245227724	29/06/2022	at least one core symptom	2/06/2022
0.214203895	0.18741793	0.24293395	30/06/2022	at least one core symptom	3/06/2022
0.205813953	0.179257275	0.234403197	1/07/2022	at least one core symptom	4/06/2022
0.206088993	0.179426677	0.234796384	2/07/2022	at least one core symptom	5/06/2022
0.206330598	0.179640376	0.235066613	3/07/2022	at least one core symptom	6/06/2022
0.20754717	0.180716561	0.236427132	4/07/2022	at least one core symptom	7/06/2022
0.207013575	0.180751619	0.235244099	5/07/2022	at least one core symptom	8/06/2022
0.20636663	0.180521907	0.234125186	6/07/2022	at least one core symptom	9/06/2022
0.199320498	0.173443375	0.22722096	7/07/2022	at least one core symptom	10/06/2022
0.198637911	0.172768241	0.226540243	8/07/2022	at least one core symptom	11/06/2022
0.201388889	0.175124469	0.229707233	9/07/2022	at least one core symptom	12/06/2022
0.201641266	0.175198026	0.230163451	10/07/2022	at least one core symptom	13/06/2022
0.201641266	0.175198026	0.230163451	11/07/2022	at least one core symptom	14/06/2022
0.203614458	0.176708709	0.232643115	12/07/2022	at least one core symptom	15/06/2022
0.216991963	0.190038555	0.245874729	13/07/2022	at least one core symptom	16/06/2022
0.209059233	0.182350432	0.237775504	14/07/2022	at least one core symptom	17/06/2022
0.212351029	0.186377257	0.24017447	15/07/2022	at least one core symptom	18/06/2022
0.211283186	0.185095238	0.23936723	16/07/2022	at least one core symptom	19/06/2022
0.214206437	0.187832404	0.242463444	17/07/2022	at least one core symptom	20/06/2022
0.214206437	0.187832404	0.242463444	18/07/2022	at least one core symptom	21/06/2022
0.21888412	0.192723619	0.246834124	19/07/2022	at least one core symptom	22/06/2022
0.226229508	0.199490587	0.254743385	20/07/2022	at least one core symptom	23/06/2022
0.224235561	0.197117167	0.253207521	21/07/2022	at least one core symptom	24/06/2022
0.229613734	0.202964597	0.257983333	22/07/2022	at least one core symptom	25/06/2022
0.229278794	0.202602211	0.257683617	23/07/2022	at least one core symptom	26/06/2022
0.229032258	0.202380778	0.257411687	24/07/2022	at least one core symptom	27/06/2022
0.229032258	0.202380778	0.257411687	25/07/2022	at least one core symptom	28/06/2022
0.231299213	0.205688176	0.258477073	26/07/2022	at least one core symptom	29/06/2022
0.240799159	0.213935787	0.269277857	27/07/2022	at least one core symptom	30/06/2022
0.243386243	0.216331658	0.272050152	28/07/2022	at least one core symptom	1/07/2022
0.256701031	0.229469483	0.28541803	29/07/2022	at least one core symptom	2/07/2022
0.258291457	0.231340974	0.286680157	30/07/2022	at least one core symptom	3/07/2022
0.258291457	0.231340974	0.286680157	31/07/2022	at least one core symptom	4/07/2022
0.258291457	0.231340974	0.286680157	1/08/2022	at least one core symptom	5/07/2022
0.26608506	0.237727161	0.295954127	2/08/2022	at least one core symptom	6/07/2022
0.265350877	0.23694376	0.295282337	3/08/2022	at least one core symptom	7/07/2022
0.258064516	0.230655243	0.286964833	4/08/2022	at least one core symptom	8/07/2022
0.253807107	0.226891328	0.282203011	5/08/2022	at least one core symptom	9/07/2022
0.25250501	0.225812743	0.280665709	6/08/2022	at least one core symptom	10/07/2022
0.250746269	0.224213344	0.278747733	7/08/2022	at least one core symptom	11/07/2022
0.250746269	0.224213344	0.278747733	8/08/2022	at least one core symptom	12/07/2022
0.252515091	0.225769402	0.28073512	9/08/2022	at least one core symptom	13/07/2022
0.244962884	0.217815252	0.273713295	10/08/2022	at least one core symptom	14/07/2022
0.245780591	0.218670432	0.274479829	11/08/2022	at least one core symptom	15/07/2022
0.243506494	0.216145241	0.272513264	12/08/2022	at least one core symptom	16/07/2022
0.241816262	0.214854713	0.270393611	13/08/2022	at least one core symptom	17/07/2022
0.237199582	0.210569849	0.265456902	14/08/2022	at least one core symptom	18/07/2022
0.237199582	0.210569849	0.265456902	15/08/2022	at least one core symptom	19/07/2022
0.236784141	0.209473434	0.265813985	16/08/2022	at least one core symptom	20/07/2022
0.232608696	0.205656129	0.261284909	17/08/2022	at least one core symptom	21/07/2022
0.229232387	0.202863564	0.257289328	18/08/2022	at least one core symptom	22/07/2022
0.224557522	0.197735941	0.253186995	19/08/2022	at least one core symptom	23/07/2022
0.224025974	0.197515923	0.252307803	20/08/2022	at least one core symptom	24/07/2022
0.2248394	0.198432424	0.252993753	21/08/2022	at least one core symptom	25/07/2022
0.2248394	0.198432424	0.252993753	22/08/2022	at least one core symptom	26/07/2022
0.221843003	0.194777059	0.250787387	23/08/2022	at least one core symptom	27/07/2022
0.216853933	0.190191415	0.245405083	24/08/2022	at least one core symptom	28/07/2022
0.21192053	0.185729653	0.239999039	25/08/2022	at least one core symptom	29/07/2022
0.197038724	0.171211266	0.224916864	26/08/2022	at least one core symptom	30/07/2022
0.192174914	0.16648238	0.219973437	27/08/2022	at least one core symptom	31/07/2022
0.191954023	0.166288142	0.219724979	28/08/2022	at least one core symptom	1/08/2022
0.191954023	0.166288142	0.219724979	29/08/2022	at least one core symptom	2/08/2022
0.189578714	0.164491989	0.216710864	30/08/2022	at least one core symptom	3/08/2022
0.189038031	0.163871597	0.216272073	31/08/2022	at least one core symptom	4/08/2022
0.194925029	0.169052418	0.222889377	1/09/2022	at least one core symptom	5/08/2022
0.198135198	0.171955351	0.226406392	2/09/2022	at least one core symptom	6/08/2022
0.198347107	0.171989849	0.226821692	3/09/2022	at least one core symptom	7/08/2022
0.2	0.173445609	0.228677693	4/09/2022	at least one core symptom	8/08/2022
0.2	0.173445609	0.228677693	5/09/2022	at least one core symptom	9/08/2022
0.187428571	0.162086723	0.214894603	6/09/2022	at least one core symptom	10/08/2022
0.183649289	0.158075911	0.211452982	7/09/2022	at least one core symptom	11/08/2022
0.179425837	0.153984324	0.207149933	8/09/2022	at least one core symptom	12/08/2022
0.167073171	0.142164097	0.194401633	9/09/2022	at least one core symptom	13/08/2022
0.165628892	0.140559441	0.193180615	10/09/2022	at least one core symptom	14/08/2022
0.168781726	0.143273726	0.196795456	11/09/2022	at least one core symptom	15/08/2022
0.168781726	0.143273726	0.196795456	12/09/2022	at least one core symptom	16/08/2022
0.160574413	0.135269137	0.188523893	13/09/2022	at least one core symptom	17/08/2022
0.159574468	0.134111877	0.187739329	14/09/2022	at least one core symptom	18/08/2022
0.152925532	0.127938184	0.180669448	15/09/2022	at least one core symptom	19/08/2022
0.154450262	0.129544128	0.182056797	16/09/2022	at least one core symptom	20/08/2022
0.150134048	0.125255032	0.177815154	17/09/2022	at least one core symptom	21/08/2022
0.1473397	0.122458938	0.17509648	18/09/2022	at least one core symptom	22/08/2022
0.1473397	0.122458938	0.17509648	19/09/2022	at least one core symptom	23/08/2022
0.145604396	0.120774101	0.173345472	20/09/2022	at least one core symptom	24/08/2022
0.142076503	0.117584968	0.169492488	21/09/2022	at least one core symptom	25/08/2022
0.136619718	0.11220518	0.164098391	22/09/2022	at least one core symptom	26/08/2022
0.137640449	0.113175749	0.165151638	23/09/2022	at least one core symptom	27/08/2022
0.138571429	0.113829624	0.166404479	24/09/2022	at least one core symptom	28/08/2022
0.137980085	0.113337371	0.165705881	25/09/2022	at least one core symptom	29/08/2022
0.137980085	0.113337371	0.165705881	26/09/2022	at least one core symptom	30/08/2022
0.140243902	0.114576849	0.169196965	27/09/2022	at least one core symptom	31/08/2022
0.131455399	0.106225958	0.160145503	28/09/2022	at least one core symptom	1/09/2022
0.125	0.100225895	0.153337863	29/09/2022	at least one core symptom	2/09/2022
0.124223602	0.099742878	0.152208186	30/09/2022	at least one core symptom	3/09/2022
0.124233129	0.099895622	0.15203071	1/10/2022	at least one core symptom	4/09/2022
0.12347561	0.099278682	0.151118438	2/10/2022	at least one core symptom	5/09/2022
0.12347561	0.099278682	0.151118438	3/10/2022	at least one core symptom	6/09/2022
0.129032258	0.103656085	0.158001408	4/10/2022	at least one core symptom	7/09/2022
0.130434783	0.105390166	0.15892269	5/10/2022	at least one core symptom	8/09/2022
0.134556575	0.109335768	0.163127783	6/10/2022	at least one core symptom	9/09/2022
0.14084507	0.114801122	0.170257971	7/10/2022	at least one core symptom	10/09/2022
0.139318885	0.11353977	0.168444584	8/10/2022	at least one core symptom	11/09/2022
0.138888889	0.113184461	0.167933542	9/10/2022	at least one core symptom	12/09/2022
0.138888889	0.113184461	0.167933542	10/10/2022	at least one core symptom	13/09/2022
0.13740458	0.111958211	0.166169037	11/10/2022	at least one core symptom	14/09/2022
0.126911315	0.102365806	0.154880406	12/10/2022	at least one core symptom	15/09/2022
0.13036566	0.105042977	0.159215776	13/10/2022	at least one core symptom	16/09/2022
0.124183007	0.099102734	0.152953882	14/10/2022	at least one core symptom	17/09/2022
0.125412541	0.100097116	0.154442928	15/10/2022	at least one core symptom	18/09/2022
0.124183007	0.099102734	0.152953882	16/10/2022	at least one core symptom	19/09/2022
0.124183007	0.099102734	0.152953882	17/10/2022	at least one core symptom	20/09/2022
0.119601329	0.094767786	0.148235957	18/10/2022	at least one core symptom	21/09/2022
0.114545455	0.089150943	0.144165612	19/10/2022	at least one core symptom	22/09/2022
0.114130435	0.088823681	0.143652055	20/10/2022	at least one core symptom	23/09/2022
0.117431193	0.09162089	0.14747279	21/10/2022	at least one core symptom	24/09/2022
0.116363636	0.090776857	0.146154941	22/10/2022	at least one core symptom	25/09/2022
0.118397086	0.092575453	0.148407421	23/10/2022	at least one core symptom	26/09/2022
0.118397086	0.092575453	0.148407421	24/10/2022	at least one core symptom	27/09/2022
0.107913669	0.083365138	0.136717955	25/10/2022	at least one core symptom	28/09/2022
0.105454545	0.081054387	0.134186609	26/10/2022	at least one core symptom	29/09/2022
0.112115732	0.087046164	0.141415739	27/10/2022	at least one core symptom	30/09/2022
0.113594041	0.088012812	0.143516438	28/10/2022	at least one core symptom	1/10/2022
0.115530303	0.089533298	0.14592035	29/10/2022	at least one core symptom	2/10/2022
0.118867925	0.092561316	0.149510472	30/10/2022	at least one core symptom	3/10/2022
0.118867925	0.092561316	0.149510472	31/10/2022	at least one core symptom	4/10/2022
0.113851992	0.088013975	0.144111941	1/11/2022	at least one core symptom	5/10/2022
0.113345521	0.088013518	0.142940806	2/11/2022	at least one core symptom	6/10/2022
0.113851992	0.088013975	0.144111941	3/11/2022	at least one core symptom	7/10/2022
0.11259542	0.086825675	0.142828272	4/11/2022	at least one core symptom	8/10/2022
0.114341085	0.088190054	0.145003993	5/11/2022	at least one core symptom	9/10/2022
0.118546845	0.092108037	0.149384598	6/11/2022	at least one core symptom	10/10/2022
0.118546845	0.092108037	0.149384598	7/11/2022	at least one core symptom	11/10/2022
0.124282983	0.097243048	0.155652062	8/11/2022	at least one core symptom	12/10/2022
0.120724346	0.093402371	0.152651719	9/11/2022	at least one core symptom	13/10/2022
0.124	0.096406283	0.156129246	10/11/2022	at least one core symptom	14/10/2022
0.132673267	0.104319881	0.165407702	11/11/2022	at least one core symptom	15/10/2022
0.133858268	0.105466917	0.166589636	12/11/2022	at least one core symptom	16/10/2022
0.136363636	0.107671748	0.169381814	13/11/2022	at least one core symptom	17/10/2022
0.136363636	0.107671748	0.169381814	14/11/2022	at least one core symptom	18/10/2022
0.143129771	0.114273689	0.176080088	15/11/2022	at least one core symptom	19/10/2022
0.147540984	0.118927494	0.180009161	16/11/2022	at least one core symptom	20/10/2022
0.159498208	0.130092155	0.192562863	17/11/2022	at least one core symptom	21/10/2022
0.159132007	0.12962849	0.192331819	18/11/2022	at least one core symptom	22/10/2022
0.160877514	0.13107384	0.194398925	19/11/2022	at least one core symptom	23/10/2022
0.160220994	0.130366288	0.193828733	20/11/2022	at least one core symptom	24/10/2022
0.160220994	0.130366288	0.193828733	21/11/2022	at least one core symptom	25/10/2022
0.167896679	0.137388763	0.202077208	22/11/2022	at least one core symptom	26/10/2022
0.180679785	0.149647832	0.215130515	23/11/2022	at least one core symptom	27/10/2022
0.183783784	0.152415116	0.218561976	24/11/2022	at least one core symptom	28/10/2022
0.182481752	0.151015624	0.217416152	25/11/2022	at least one core symptom	29/10/2022
0.186256781	0.154653185	0.221255048	26/11/2022	at least one core symptom	30/10/2022
0.183636364	0.152140631	0.218574715	27/11/2022	at least one core symptom	31/10/2022
0.183636364	0.152140631	0.218574715	28/11/2022	at least one core symptom	1/11/2022
0.192748092	0.159832627	0.229173146	29/11/2022	at least one core symptom	2/11/2022
0.19193858	0.158989999	0.228426756	30/11/2022	at least one core symptom	3/11/2022
0.190990991	0.159104757	0.226207352	1/12/2022	at least one core symptom	4/11/2022
0.192028986	0.159985458	0.227409517	2/12/2022	at least one core symptom	5/11/2022
0.191972077	0.160508444	0.226649305	3/12/2022	at least one core symptom	6/11/2022
0.187390543	0.156193841	0.221861242	4/12/2022	at least one core symptom	7/11/2022
0.187390543	0.156193841	0.221861242	5/12/2022	at least one core symptom	8/11/2022
0.189435337	0.157491216	0.224763821	6/12/2022	at least one core symptom	9/11/2022
0.198943662	0.16687025	0.234184552	7/12/2022	at least one core symptom	10/11/2022
0.20777027	0.175769692	0.242717572	8/12/2022	at least one core symptom	11/11/2022
0.217886179	0.185867086	0.252640712	9/12/2022	at least one core symptom	12/11/2022
0.220472441	0.188802477	0.254765964	10/12/2022	at least one core symptom	13/11/2022
0.217391304	0.186114308	0.251283636	11/12/2022	at least one core symptom	14/11/2022
0.217391304	0.186114308	0.251283636	12/12/2022	at least one core symptom	15/11/2022
0.228177642	0.196513651	0.262320752	13/12/2022	at least one core symptom	16/11/2022
0.234449761	0.201807073	0.269615379	14/12/2022	at least one core symptom	17/11/2022
0.233443709	0.200252253	0.269265465	15/12/2022	at least one core symptom	18/11/2022
0.232520325	0.199671775	0.267960586	16/12/2022	at least one core symptom	19/11/2022
0.225308642	0.19368197	0.259460514	17/12/2022	at least one core symptom	20/11/2022
0.23269514	0.201395146	0.266338085	18/12/2022	at least one core symptom	21/11/2022
0.233671988	0.202545798	0.267098176	19/12/2022	at least one core symptom	22/11/2022
0.235384615	0.203264944	0.269928178	20/12/2022	at least one core symptom	23/11/2022
0.237855946	0.2042325	0.27409636	21/12/2022	at least one core symptom	24/11/2022
0.234482759	0.200566654	0.271128633	22/12/2022	at least one core symptom	25/11/2022
0.236749117	0.202296565	0.273975681	23/12/2022	at least one core symptom	26/11/2022
0.23297491	0.198496433	0.27030855	24/12/2022	at least one core symptom	27/11/2022
0.234234234	0.19959211	0.27173345	25/12/2022	at least one core symptom	28/11/2022
0.234234234	0.19959211	0.27173345	26/12/2022	at least one core symptom	29/11/2022
0.237383178	0.201929737	0.275766401	27/12/2022	at least one core symptom	30/11/2022
0.251572327	0.213227535	0.29302842	28/12/2022	at least one core symptom	1/12/2022
0.256292906	0.215984787	0.299935911	29/12/2022	at least one core symptom	2/12/2022
0.260047281	0.218867344	0.30462039	30/12/2022	at least one core symptom	3/12/2022
0.266497462	0.223469071	0.313073417	31/12/2022	at least one core symptom	4/12/2022
0.272020725	0.228229297	0.319347799	1/01/2023	at least one core symptom	5/12/2022
0.272020725	0.228229297	0.319347799	2/01/2023	at least one core symptom	6/12/2022
0.277372263	0.234611361	0.323372262	3/01/2023	at least one core symptom	7/12/2022
0.281690141	0.239446045	0.326996671	4/01/2023	at least one core symptom	8/12/2022
0.276283619	0.233480304	0.322358144	5/01/2023	at least one core symptom	9/12/2022
0.254452926	0.212109111	0.300538943	6/01/2023	at least one core symptom	10/12/2022
0.24863388	0.20517715	0.296209572	7/01/2023	at least one core symptom	11/12/2022
0.263157895	0.218454334	0.311794228	8/01/2023	at least one core symptom	12/12/2022
0.263157895	0.218454334	0.311794228	9/01/2023	at least one core symptom	13/12/2022
0.25147929	0.206102804	0.301270116	10/01/2023	at least one core symptom	14/12/2022
0.256024096	0.209933453	0.306526855	11/01/2023	at least one core symptom	15/12/2022
0.250720461	0.205974212	0.299778135	12/01/2023	at least one core symptom	16/12/2022
0.259365994	0.214036833	0.308855273	13/01/2023	at least one core symptom	17/12/2022
0.277602524	0.229011333	0.330404612	14/01/2023	at least one core symptom	18/12/2022
0.266435986	0.216364408	0.3213677	15/01/2023	at least one core symptom	19/12/2022
0.265232975	0.214380776	0.321148531	16/01/2023	at least one core symptom	20/12/2022
0.270358306	0.221476593	0.323733339	17/01/2023	at least one core symptom	21/12/2022
0.271903323	0.224690362	0.323250792	18/01/2023	at least one core symptom	22/12/2022
0.268361582	0.22289764	0.317748156	19/01/2023	at least one core symptom	23/12/2022
0.26541555	0.22128228	0.313316609	20/01/2023	at least one core symptom	24/12/2022
0.259162304	0.215927857	0.306173599	21/01/2023	at least one core symptom	25/12/2022
0.25848564	0.215348906	0.305399919	22/01/2023	at least one core symptom	26/12/2022
0.25848564	0.215348906	0.305399919	23/01/2023	at least one core symptom	27/12/2022
0.25436409	0.212441406	0.299954593	24/01/2023	at least one core symptom	28/12/2022
0.248210024	0.207559274	0.292457751	25/01/2023	at least one core symptom	29/12/2022
0.239726027	0.200477441	0.282530726	26/01/2023	at least one core symptom	30/12/2022
0.235033259	0.196639069	0.276942698	27/01/2023	at least one core symptom	31/12/2022
0.237472767	0.199253111	0.279113326	28/01/2023	at least one core symptom	1/01/2023
0.23655914	0.198638386	0.277867943	29/01/2023	at least one core symptom	2/01/2023
0.23655914	0.198638386	0.277867943	30/01/2023	at least one core symptom	3/01/2023
0.22706422	0.18856039	0.269317023	31/01/2023	at least one core symptom	4/01/2023
0.223325062	0.183583477	0.267183869	1/02/2023	at least one core symptom	5/01/2023
0.215736041	0.176118666	0.25968372	2/02/2023	at least one core symptom	6/01/2023
0.222222222	0.181771692	0.266980225	3/02/2023	at least one core symptom	7/01/2023
0.222797927	0.182253938	0.267651617	4/02/2023	at least one core symptom	8/01/2023
0.212041885	0.172111891	0.256499529	5/02/2023	at least one core symptom	9/01/2023
0.212041885	0.172111891	0.256499529	6/02/2023	at least one core symptom	10/01/2023
0.203562341	0.164843395	0.246812435	7/02/2023	at least one core symptom	11/01/2023
0.19047619	0.153112028	0.232503842	8/02/2023	at least one core symptom	12/01/2023
0.192307692	0.154374399	0.234984927	9/02/2023	at least one core symptom	13/01/2023
0.180371353	0.142874353	0.222974238	10/02/2023	at least one core symptom	14/01/2023
0.177419355	0.139955269	0.22010833	11/02/2023	at least one core symptom	15/01/2023
0.176630435	0.139046027	0.219510809	12/02/2023	at least one core symptom	16/01/2023
0.176630435	0.139046027	0.219510809	13/02/2023	at least one core symptom	17/01/2023
0.177285319	0.139291228	0.220668581	14/02/2023	at least one core symptom	18/01/2023
0.167123288	0.13031374	0.209435236	15/02/2023	at least one core symptom	19/01/2023
0.168478261	0.131678778	0.210711539	16/02/2023	at least one core symptom	20/01/2023
0.168044077	0.131046315	0.210559264	17/02/2023	at least one core symptom	21/01/2023
0.171348315	0.133676552	0.214590033	18/02/2023	at least one core symptom	22/01/2023
0.173184358	0.135433646	0.216441423	19/02/2023	at least one core symptom	23/01/2023
0.173184358	0.135433646	0.216441423	20/02/2023	at least one core symptom	24/01/2023
0.16893733	0.132044861	0.211270861	21/02/2023	at least one core symptom	25/01/2023
0.170798898	0.133529797	0.213538112	22/02/2023	at least one core symptom	26/01/2023
0.182825485	0.144311769	0.226633169	23/02/2023	at least one core symptom	27/01/2023
0.194070081	0.155059994	0.238041849	24/02/2023	at least one core symptom	28/01/2023
0.191489362	0.152952835	0.234962824	25/02/2023	at least one core symptom	29/01/2023
0.191891892	0.153020523	0.235774874	26/02/2023	at least one core symptom	30/01/2023
0.191891892	0.153020523	0.235774874	27/02/2023	at least one core symptom	31/01/2023
0.190860215	0.152179766	0.234541998	28/02/2023	at least one core symptom	1/02/2023
0.181081081	0.143179845	0.224174562	1/03/2023	at least one core symptom	2/02/2023
0.182539683	0.144893304	0.225242697	2/03/2023	at least one core symptom	3/02/2023
0.182058047	0.14450294	0.224664089	3/03/2023	at least one core symptom	4/02/2023
0.186351706	0.148508052	0.229149663	4/03/2023	at least one core symptom	5/02/2023
0.188976378	0.150902239	0.231962288	5/03/2023	at least one core symptom	6/02/2023
0.188976378	0.150902239	0.231962288	6/03/2023	at least one core symptom	7/02/2023
0.189333333	0.150935831	0.232716627	7/03/2023	at least one core symptom	8/02/2023
0.190082645	0.151012827	0.234293108	8/03/2023	at least one core symptom	9/02/2023
0.188010899	0.14933092	0.231809437	9/03/2023	at least one core symptom	10/02/2023
0.191374663	0.152598985	0.235156823	10/03/2023	at least one core symptom	11/02/2023
0.194148936	0.155382899	0.237808309	11/03/2023	at least one core symptom	12/02/2023
0.193633952	0.154961655	0.237194809	12/03/2023	at least one core symptom	13/02/2023
0.193633952	0.154961655	0.237194809	13/03/2023	at least one core symptom	14/02/2023
0.171052632	0.134566376	0.212755983	14/03/2023	at least one core symptom	15/02/2023
0.186666667	0.148504981	0.229858061	15/03/2023	at least one core symptom	16/02/2023
0.185983827	0.147686105	0.229377775	16/03/2023	at least one core symptom	17/02/2023
0.184491979	0.146476101	0.227587186	17/03/2023	at least one core symptom	18/02/2023
0.186351706	0.148508052	0.229149663	18/03/2023	at least one core symptom	19/02/2023
0.18961039	0.151672274	0.232398253	19/03/2023	at least one core symptom	20/02/2023
0.189119171	0.151270905	0.231812263	20/03/2023	at least one core symptom	21/02/2023
0.199004975	0.161072153	0.241435474	21/03/2023	at least one core symptom	22/02/2023
0.204030227	0.165463257	0.247074748	22/03/2023	at least one core symptom	23/02/2023
0.196930946	0.158657197	0.239863548	23/03/2023	at least one core symptom	24/02/2023
0.204603581	0.165705586	0.248039934	24/03/2023	at least one core symptom	25/02/2023
0.203084833	0.16421235	0.246543331	25/03/2023	at least one core symptom	26/02/2023
0.200507614	0.162082238	0.243500035	26/03/2023	at least one core symptom	27/02/2023
0.200507614	0.162082238	0.243500035	27/03/2023	at least one core symptom	28/02/2023
0.196601942	0.159309756	0.238316738	28/03/2023	at least one core symptom	1/03/2023
0.203703704	0.166707602	0.244813825	29/03/2023	at least one core symptom	2/03/2023
0.207459207	0.170053991	0.248954108	30/03/2023	at least one core symptom	3/03/2023
0.202325581	0.165351534	0.243452696	31/03/2023	at least one core symptom	4/03/2023
0.198135198	0.161444416	0.239048726	1/04/2023	at least one core symptom	5/03/2023
0.197647059	0.160828074	0.238736197	2/04/2023	at least one core symptom	6/03/2023
0.197647059	0.160828074	0.238736197	3/04/2023	at least one core symptom	7/03/2023
0.19212963	0.156037799	0.232499735	4/04/2023	at least one core symptom	8/03/2023
0.195227766	0.160013779	0.234405662	5/04/2023	at least one core symptom	9/03/2023
0.194805195	0.159660418	0.233910774	6/04/2023	at least one core symptom	10/03/2023
0.193965517	0.158958362	0.232927231	7/04/2023	at least one core symptom	11/03/2023
0.195698925	0.160596185	0.234724754	8/04/2023	at least one core symptom	12/03/2023
0.196162047	0.16116973	0.235037444	9/04/2023	at least one core symptom	13/03/2023
0.196162047	0.16116973	0.235037444	10/04/2023	at least one core symptom	14/03/2023
0.213114754	0.177588534	0.252158726	11/04/2023	at least one core symptom	15/03/2023
0.212244898	0.176848517	0.251155271	12/04/2023	at least one core symptom	16/03/2023
0.217741935	0.182187233	0.256700122	13/04/2023	at least one core symptom	17/03/2023
0.222222222	0.186017107	0.261845849	14/04/2023	at least one core symptom	18/03/2023
0.218436874	0.18294091	0.257307109	15/04/2023	at least one core symptom	19/03/2023
0.214428858	0.179198096	0.253082709	16/04/2023	at least one core symptom	20/03/2023
0.214859438	0.179565467	0.253578212	17/04/2023	at least one core symptom	21/03/2023
0.207920792	0.173333249	0.245968589	18/04/2023	at least one core symptom	22/03/2023
0.206703911	0.173216391	0.243456424	19/04/2023	at least one core symptom	23/03/2023
0.209764919	0.176553683	0.246111738	20/04/2023	at least one core symptom	24/03/2023
0.200364299	0.167658913	0.236332595	21/04/2023	at least one core symptom	25/03/2023
0.197841727	0.165508326	0.233424017	22/04/2023	at least one core symptom	26/03/2023
0.200357782	0.16793882	0.235980536	23/04/2023	at least one core symptom	27/03/2023
0.200357782	0.16793882	0.235980536	24/04/2023	at least one core symptom	28/03/2023
0.207692308	0.173609396	0.245136924	25/04/2023	at least one core symptom	29/03/2023
0.20113852	0.167722566	0.237946628	26/04/2023	at least one core symptom	30/03/2023
0.196396396	0.164133689	0.231929804	27/04/2023	at least one core symptom	31/03/2023
0.196864111	0.165093676	0.231790513	28/04/2023	at least one core symptom	1/04/2023
0.200348432	0.168345252	0.235470623	29/04/2023	at least one core symptom	2/04/2023
0.200348432	0.168345252	0.235470623	30/04/2023	at least one core symptom	3/04/2023
0.200348432	0.168345252	0.235470623	1/05/2023	at least one core symptom	4/04/2023
0.207865169	0.174208813	0.244791893	2/05/2023	at least one core symptom	5/04/2023
0.210204082	0.174947483	0.249000029	3/05/2023	at least one core symptom	6/04/2023
0.209850107	0.173784478	0.249636629	4/05/2023	at least one core symptom	7/04/2023
0.210290828	0.173418053	0.251047487	5/05/2023	at least one core symptom	8/04/2023
0.207289294	0.170312464	0.248263616	6/05/2023	at least one core symptom	9/04/2023
0.207373272	0.170184114	0.248605495	7/05/2023	at least one core symptom	10/04/2023
0.207373272	0.170184114	0.248605495	8/05/2023	at least one core symptom	11/04/2023
0.199488491	0.161004138	0.242591498	9/05/2023	at least one core symptom	12/04/2023
0.196930946	0.158657197	0.239863548	10/05/2023	at least one core symptom	13/04/2023
0.207373272	0.170184114	0.248605495	11/05/2023	at least one core symptom	14/04/2023
0.204444444	0.168118407	0.244707427	12/05/2023	at least one core symptom	15/04/2023
0.203125	0.166818664	0.243404129	13/05/2023	at least one core symptom	16/04/2023
0.203501094	0.167515553	0.243374991	14/05/2023	at least one core symptom	17/04/2023
0.203501094	0.167515553	0.243374991	15/05/2023	at least one core symptom	18/04/2023
0.213808463	0.176763901	0.25467157	16/05/2023	at least one core symptom	19/04/2023
0.22173913	0.184582959	0.262516267	17/05/2023	at least one core symptom	20/04/2023
0.219148936	0.182553886	0.259320315	18/05/2023	at least one core symptom	21/04/2023
0.219409283	0.182947534	0.259413407	19/05/2023	at least one core symptom	22/04/2023
0.224358974	0.187339711	0.264902405	20/05/2023	at least one core symptom	23/04/2023
0.224358974	0.187339711	0.264902405	21/05/2023	at least one core symptom	24/04/2023
0.224358974	0.187339711	0.264902405	22/05/2023	at least one core symptom	25/04/2023
0.22417154	0.188786077	0.262770086	23/05/2023	at least one core symptom	26/04/2023
0.229755179	0.194621043	0.267928331	24/05/2023	at least one core symptom	27/04/2023
0.234468938	0.197961077	0.274156254	25/05/2023	at least one core symptom	28/04/2023
0.232604374	0.19635211	0.272032902	26/05/2023	at least one core symptom	29/04/2023
0.228515625	0.192825976	0.2673733	27/05/2023	at least one core symptom	30/04/2023
0.227184466	0.191678614	0.265855295	28/05/2023	at least one core symptom	1/05/2023
0.227184466	0.191678614	0.265855295	29/05/2023	at least one core symptom	2/05/2023
0.220400729	0.186399131	0.257443528	30/05/2023	at least one core symptom	3/05/2023
0.221674877	0.189280388	0.256794486	31/05/2023	at least one core symptom	4/05/2023
0.218500797	0.186747304	0.252930771	1/06/2023	at least one core symptom	5/05/2023
0.217257319	0.18610614	0.251004672	2/06/2023	at least one core symptom	6/05/2023
0.214285714	0.183829051	0.247275293	3/06/2023	at least one core symptom	7/05/2023
0.212518195	0.182488696	0.245040154	4/06/2023	at least one core symptom	8/05/2023
0.212209302	0.182218695	0.244691414	5/06/2023	at least one core symptom	9/05/2023
0.215817694	0.186797849	0.247103825	6/06/2023	at least one core symptom	10/05/2023
0.211488251	0.183072828	0.242144153	7/06/2023	at least one core symptom	11/05/2023
0.201094391	0.172608309	0.232015535	8/06/2023	at least one core symptom	12/05/2023
0.205843293	0.177499195	0.236512296	9/06/2023	at least one core symptom	13/05/2023
0.212566845	0.183759854	0.2436602	10/06/2023	at least one core symptom	14/05/2023
0.211668928	0.18270126	0.242964864	11/06/2023	at least one core symptom	15/05/2023
0.211096076	0.182198255	0.242320465	12/06/2023	at least one core symptom	16/05/2023
0.208034433	0.178471721	0.240092281	13/06/2023	at least one core symptom	17/05/2023
0.197976879	0.168904986	0.229650191	14/06/2023	at least one core symptom	18/05/2023
0.199714693	0.170721414	0.231260534	15/06/2023	at least one core symptom	19/05/2023
0.196556671	0.167672819	0.228035396	16/06/2023	at least one core symptom	20/05/2023
0.192857143	0.164260233	0.22406973	17/06/2023	at least one core symptom	21/05/2023
0.19121813	0.162841191	0.222202322	18/06/2023	at least one core symptom	22/05/2023
0.19121813	0.162841191	0.222202322	19/06/2023	at least one core symptom	23/05/2023
0.19665272	0.168159221	0.22766697	20/06/2023	at least one core symptom	24/05/2023
0.190751445	0.162125338	0.222042355	21/06/2023	at least one core symptom	25/05/2023
0.193265007	0.164297734	0.224910307	22/06/2023	at least one core symptom	26/05/2023
0.190690691	0.161529329	0.222622859	23/06/2023	at least one core symptom	27/05/2023
0.192366412	0.162859633	0.224675604	24/06/2023	at least one core symptom	28/05/2023
0.193548387	0.163877586	0.226028013	25/06/2023	at least one core symptom	29/05/2023
0.193548387	0.163877586	0.226028013	26/06/2023	at least one core symptom	30/05/2023
0.197461213	0.168762617	0.22870246	27/06/2023	at least one core symptom	31/05/2023
0.192771084	0.163434077	0.224868307	28/06/2023	at least one core symptom	1/06/2023
0.191198786	0.16185426	0.223339261	29/06/2023	at least one core symptom	2/06/2023
0.18902439	0.159755496	0.221122362	30/06/2023	at least one core symptom	3/06/2023
0.18778626	0.158576597	0.219840886	1/07/2023	at least one core symptom	4/06/2023
0.187017002	0.157683043	0.219238828	2/07/2023	at least one core symptom	5/06/2023
0.187306502	0.157931273	0.2195714	3/07/2023	at least one core symptom	6/06/2023
0.175324675	0.146100781	0.20769984	4/07/2023	at least one core symptom	7/06/2023
0.175241158	0.146160253	0.207443322	5/07/2023	at least one core symptom	8/06/2023
0.169105691	0.140314433	0.201115427	6/07/2023	at least one core symptom	9/06/2023
0.161449753	0.133060463	0.193178159	7/07/2023	at least one core symptom	10/06/2023
0.155405405	0.127155771	0.187143107	8/07/2023	at least one core symptom	11/06/2023
0.155778894	0.127613263	0.187399066	9/07/2023	at least one core symptom	12/06/2023
0.156302521	0.128048909	0.188017023	10/07/2023	at least one core symptom	13/06/2023
0.151702786	0.124908563	0.181724687	11/07/2023	at least one core symptom	14/06/2023
0.151757188	0.12454924	0.18229698	12/07/2023	at least one core symptom	15/06/2023
0.142140468	0.11514079	0.172730347	13/07/2023	at least one core symptom	16/06/2023
0.146141215	0.119036105	0.176729805	14/07/2023	at least one core symptom	17/06/2023
0.148829431	0.12125873	0.179920785	15/07/2023	at least one core symptom	18/06/2023
0.148211244	0.120445707	0.179570989	16/07/2023	at least one core symptom	19/06/2023
0.148211244	0.120445707	0.179570989	17/07/2023	at least one core symptom	20/06/2023
0.133709981	0.105926204	0.165644385	18/07/2023	at least one core symptom	21/06/2023
0.133603239	0.104857091	0.166817833	19/07/2023	at least one core symptom	22/06/2023
0.131958763	0.103127976	0.165363815	20/07/2023	at least one core symptom	23/06/2023
0.136956522	0.106871286	0.171800495	21/07/2023	at least one core symptom	24/06/2023
0.135964912	0.105857024	0.170887761	22/07/2023	at least one core symptom	25/06/2023
0.135964912	0.105857024	0.170887761	23/07/2023	at least one core symptom	26/06/2023
0.135964912	0.105857024	0.170887761	24/07/2023	at least one core symptom	27/06/2023
0.120879121	0.089220459	0.15886116	25/07/2023	at least one core symptom	28/06/2023
0.12034384	0.088125535	0.159172941	26/07/2023	at least one core symptom	29/06/2023
0.125	0.091593741	0.165188423	27/07/2023	at least one core symptom	30/06/2023
0.126182965	0.09169836	0.167840754	28/07/2023	at least one core symptom	1/07/2023
0.128813559	0.092793101	0.172496002	29/07/2023	at least one core symptom	2/07/2023
0.131944444	0.095091303	0.176579402	30/07/2023	at least one core symptom	3/07/2023
0.131944444	0.095091303	0.176579402	31/07/2023	at least one core symptom	4/07/2023
0.141868512	0.103769007	0.187501431	1/08/2023	at least one core symptom	5/07/2023
0.145833333	0.107168243	0.191970498	2/08/2023	at least one core symptom	6/07/2023
0.152027027	0.113101304	0.198085774	3/08/2023	at least one core symptom	7/07/2023
0.151624549	0.111514229	0.199376418	4/08/2023	at least one core symptom	8/07/2023
0.158450704	0.117983562	0.206214877	5/08/2023	at least one core symptom	9/07/2023
0.158273381	0.117417918	0.206590513	6/08/2023	at least one core symptom	10/07/2023
0.158273381	0.117417918	0.206590513	7/08/2023	at least one core symptom	11/07/2023
0.167315175	0.12381157	0.218679884	8/08/2023	at least one core symptom	12/07/2023
0.165991903	0.121829412	0.218374035	9/08/2023	at least one core symptom	13/07/2023
0.170634921	0.126326952	0.222879878	10/08/2023	at least one core symptom	14/07/2023
0.180722892	0.134980926	0.234244435	11/08/2023	at least one core symptom	15/07/2023
0.182170543	0.137030285	0.234778794	12/08/2023	at least one core symptom	16/07/2023
0.185328185	0.139922117	0.238096589	13/08/2023	at least one core symptom	17/07/2023
0.185328185	0.139922117	0.238096589	14/08/2023	at least one core symptom	18/07/2023
0.180555556	0.137886399	0.229936192	15/08/2023	at least one core symptom	19/07/2023
0.188118812	0.145705454	0.236750147	16/08/2023	at least one core symptom	20/07/2023
0.186915888	0.14577401	0.233944379	17/08/2023	at least one core symptom	21/07/2023
0.186588921	0.146764188	0.231922298	18/08/2023	at least one core symptom	22/07/2023
0.184135977	0.145083675	0.228581285	19/08/2023	at least one core symptom	23/07/2023
0.180327869	0.142298356	0.223620098	20/08/2023	at least one core symptom	24/07/2023
0.182065217	0.143974605	0.225360203	21/08/2023	at least one core symptom	25/07/2023
0.187335092	0.149308578	0.230326461	22/08/2023	at least one core symptom	26/07/2023
0.18313253	0.147088588	0.223766365	23/08/2023	at least one core symptom	27/07/2023
0.177777778	0.143558617	0.216297696	24/08/2023	at least one core symptom	28/07/2023
0.168016194	0.136103658	0.203962537	25/08/2023	at least one core symptom	29/07/2023
0.170974155	0.139093401	0.206779109	26/08/2023	at least one core symptom	30/07/2023
0.171597633	0.139787541	0.2072929	27/08/2023	at least one core symptom	31/07/2023
0.171597633	0.139787541	0.2072929	28/08/2023	at least one core symptom	1/08/2023
0.16733871	0.135545139	0.203158006	29/08/2023	at least one core symptom	2/08/2023
0.158333333	0.126823349	0.194121751	30/08/2023	at least one core symptom	3/08/2023
0.164502165	0.13185356	0.201515751	31/08/2023	at least one core symptom	4/08/2023
0.163398693	0.130746281	0.200460004	1/09/2023	at least one core symptom	5/08/2023
0.158008658	0.125945553	0.194524074	2/09/2023	at least one core symptom	6/08/2023
0.15835141	0.126223566	0.194936757	3/09/2023	at least one core symptom	7/08/2023
0.234126984	0.197817433	0.273588123	7/02/2022	at least one symptom	11/01/2022
0.230125523	0.193114905	0.270512337	8/02/2022	at least one symptom	12/01/2022
0.227557411	0.190748404	0.267767986	9/02/2022	at least one symptom	13/01/2022
0.21471173	0.179598939	0.253216582	10/02/2022	at least one symptom	14/01/2022
0.204887218	0.17136895	0.241722385	11/02/2022	at least one symptom	15/01/2022
0.200736648	0.167830583	0.236938015	12/02/2022	at least one symptom	16/01/2022
0.197416974	0.164709564	0.233463184	13/02/2022	at least one symptom	17/01/2022
0.197416974	0.164709564	0.233463184	14/02/2022	at least one symptom	18/01/2022
0.202146691	0.169608055	0.23786964	15/02/2022	at least one symptom	19/01/2022
0.201785714	0.169299421	0.237454478	16/02/2022	at least one symptom	20/01/2022
0.196428571	0.164304035	0.231793841	17/02/2022	at least one symptom	21/01/2022
0.192100539	0.160192018	0.227314895	18/02/2022	at least one symptom	22/01/2022
0.191071429	0.159318112	0.226123836	19/02/2022	at least one symptom	23/01/2022
0.18783542	0.156283699	0.222727583	20/02/2022	at least one symptom	24/01/2022
0.18783542	0.156283699	0.222727583	21/02/2022	at least one symptom	25/01/2022
0.178451178	0.14847976	0.211660053	22/02/2022	at least one symptom	26/01/2022
0.167731629	0.139288036	0.199349805	23/02/2022	at least one symptom	27/01/2022
0.163132137	0.134747557	0.194805762	24/02/2022	at least one symptom	28/01/2022
0.158597663	0.130251344	0.190357741	25/02/2022	at least one symptom	29/01/2022
0.15640599	0.128280383	0.187956346	26/02/2022	at least one symptom	30/01/2022
0.153078203	0.125222406	0.184392995	27/02/2022	at least one symptom	31/01/2022
0.153078203	0.125222406	0.184392995	28/02/2022	at least one symptom	1/02/2022
0.1504	0.123280952	0.180869743	1/03/2022	at least one symptom	2/02/2022
0.144776119	0.118998137	0.173728421	2/03/2022	at least one symptom	3/02/2022
0.138686131	0.113675615	0.166855586	3/03/2022	at least one symptom	4/02/2022
0.136363636	0.111493438	0.16442807	4/03/2022	at least one symptom	5/02/2022
0.135174419	0.110508158	0.163017395	5/03/2022	at least one symptom	6/02/2022
0.128888889	0.104537541	0.156537265	6/03/2022	at least one symptom	7/02/2022
0.129411765	0.105100783	0.156990337	7/03/2022	at least one symptom	8/02/2022
0.125506073	0.10250667	0.151533009	8/03/2022	at least one symptom	9/02/2022
0.122691293	0.100180112	0.148184315	9/03/2022	at least one symptom	10/02/2022
0.118983957	0.096652128	0.144369236	10/03/2022	at least one symptom	11/02/2022
0.115438108	0.093001939	0.141083994	11/03/2022	at least one symptom	12/02/2022
0.11533052	0.092784009	0.141124411	12/03/2022	at least one symptom	13/02/2022
0.115543329	0.093215912	0.141043657	13/03/2022	at least one symptom	14/02/2022
0.115384615	0.093086364	0.140852727	14/03/2022	at least one symptom	15/02/2022
0.105047749	0.083794406	0.129538494	15/03/2022	at least one symptom	16/02/2022
0.091743119	0.072215889	0.114490445	16/03/2022	at least one symptom	17/02/2022
0.097435897	0.077537227	0.120436166	17/03/2022	at least one symptom	18/02/2022
0.100376412	0.080395966	0.123367549	18/03/2022	at least one symptom	19/02/2022
0.10887574	0.088675609	0.131848959	19/03/2022	at least one symptom	20/02/2022
0.110199297	0.089974633	0.133160842	20/03/2022	at least one symptom	21/02/2022
0.110199297	0.089974633	0.133160842	21/03/2022	at least one symptom	22/02/2022
0.121590909	0.100725594	0.14502671	22/03/2022	at least one symptom	23/02/2022
0.12716763	0.105687471	0.151223348	23/03/2022	at least one symptom	24/02/2022
0.124153499	0.103154207	0.147687591	24/03/2022	at least one symptom	25/02/2022
0.127868852	0.106910099	0.151255711	25/03/2022	at least one symptom	26/02/2022
0.129533679	0.108985175	0.152372091	26/03/2022	at least one symptom	27/02/2022
0.12926577	0.108757261	0.152061101	27/03/2022	at least one symptom	28/02/2022
0.12926577	0.108757261	0.152061101	28/03/2022	at least one symptom	1/03/2022
0.133004926	0.112709404	0.155454957	29/03/2022	at least one symptom	2/03/2022
0.136801541	0.116467802	0.15921892	30/03/2022	at least one symptom	3/03/2022
0.142180095	0.121653595	0.164724947	31/03/2022	at least one symptom	4/03/2022
0.145658263	0.125060674	0.168223801	1/04/2022	at least one symptom	5/03/2022
0.143918292	0.123486109	0.166317202	2/04/2022	at least one symptom	6/03/2022
0.144954128	0.124575852	0.167269574	3/04/2022	at least one symptom	7/03/2022
0.144700461	0.124292476	0.167056083	4/04/2022	at least one symptom	8/03/2022
0.151650312	0.131143041	0.174004089	5/04/2022	at least one symptom	9/03/2022
0.155923345	0.135404617	0.178221993	6/04/2022	at least one symptom	10/03/2022
0.162510748	0.141752637	0.184991177	7/04/2022	at least one symptom	11/03/2022
0.165540541	0.144799187	0.187957818	8/04/2022	at least one symptom	12/03/2022
0.166107383	0.145403921	0.188472515	9/04/2022	at least one symptom	13/03/2022
0.166805671	0.146124335	0.189135344	10/04/2022	at least one symptom	14/03/2022
0.167215815	0.146638286	0.189419044	11/04/2022	at least one symptom	15/03/2022
0.171544715	0.150875214	0.193797271	12/04/2022	at least one symptom	16/03/2022
0.183254344	0.162303369	0.205687146	13/04/2022	at least one symptom	17/03/2022
0.179766537	0.159133536	0.201875555	14/04/2022	at least one symptom	18/03/2022
0.181120491	0.160563726	0.203126416	15/04/2022	at least one symptom	19/03/2022
0.179186228	0.158525752	0.201333626	16/04/2022	at least one symptom	20/03/2022
0.180576631	0.160160538	0.202427703	17/04/2022	at least one symptom	21/03/2022
0.180377358	0.160023611	0.202159328	18/04/2022	at least one symptom	22/03/2022
0.178173719	0.1580869	0.199675034	19/04/2022	at least one symptom	23/03/2022
0.174743025	0.154926938	0.195973027	20/04/2022	at least one symptom	24/03/2022
0.175235337	0.155530207	0.19633258	21/04/2022	at least one symptom	25/03/2022
0.175235337	0.155530207	0.19633258	22/04/2022	at least one symptom	26/03/2022
0.178754579	0.15877107	0.200131177	23/04/2022	at least one symptom	27/03/2022
0.182417582	0.162264999	0.203947123	24/04/2022	at least one symptom	28/03/2022
0.182615047	0.162482387	0.204119734	25/04/2022	at least one symptom	29/03/2022
0.183599419	0.163486797	0.205070724	26/04/2022	at least one symptom	30/03/2022
0.185294118	0.164974334	0.206983267	27/04/2022	at least one symptom	31/03/2022
0.181079084	0.160900642	0.202652768	28/04/2022	at least one symptom	1/04/2022
0.184936614	0.164492207	0.206771591	29/04/2022	at least one symptom	2/04/2022
0.185376662	0.165008963	0.207119491	30/04/2022	at least one symptom	3/04/2022
0.185693642	0.165529868	0.207201061	1/05/2022	at least one symptom	4/04/2022
0.18781362	0.167634334	0.209316731	2/05/2022	at least one symptom	5/04/2022
0.188940092	0.168013768	0.211280604	3/05/2022	at least one symptom	6/04/2022
0.193962264	0.172992216	0.21629896	4/05/2022	at least one symptom	7/04/2022
0.190408017	0.170129584	0.211997223	5/05/2022	at least one symptom	8/04/2022
0.18907563	0.169072251	0.21036664	6/05/2022	at least one symptom	9/04/2022
0.18984701	0.169879017	0.211090375	7/05/2022	at least one symptom	10/04/2022
0.18899859	0.168929312	0.210364994	8/05/2022	at least one symptom	11/04/2022
0.189015692	0.168833388	0.210510002	9/05/2022	at least one symptom	12/04/2022
0.190611664	0.170388357	0.212136402	10/05/2022	at least one symptom	13/04/2022
0.186217009	0.165884997	0.207910266	11/05/2022	at least one symptom	14/04/2022
0.185654008	0.165758585	0.206856981	12/05/2022	at least one symptom	15/04/2022
0.18226601	0.162514256	0.203340555	13/05/2022	at least one symptom	16/04/2022
0.182206406	0.162347174	0.203403901	14/05/2022	at least one symptom	17/04/2022
0.183866279	0.163727231	0.205364839	15/05/2022	at least one symptom	18/04/2022
0.184075968	0.163876908	0.205640643	16/05/2022	at least one symptom	19/04/2022
0.189680233	0.169282126	0.211412491	17/05/2022	at least one symptom	20/04/2022
0.196323529	0.175519089	0.218448691	18/05/2022	at least one symptom	21/04/2022
0.198056801	0.177010369	0.220438129	19/05/2022	at least one symptom	22/04/2022
0.196519217	0.175848004	0.218491924	20/05/2022	at least one symptom	23/04/2022
0.198237885	0.177367095	0.220419019	21/05/2022	at least one symptom	24/04/2022
0.19536903	0.174768757	0.21727293	22/05/2022	at least one symptom	25/04/2022
0.19521045	0.174587546	0.217141491	23/05/2022	at least one symptom	26/04/2022
0.193987115	0.173554695	0.215714953	24/05/2022	at least one symptom	27/04/2022
0.197665937	0.176886835	0.219749195	25/05/2022	at least one symptom	28/04/2022
0.206078577	0.184782	0.228663463	26/05/2022	at least one symptom	29/04/2022
0.206095791	0.185020495	0.228431947	27/05/2022	at least one symptom	30/04/2022
0.207942238	0.186845331	0.230285602	28/05/2022	at least one symptom	1/05/2022
0.211135213	0.189896522	0.233608385	29/05/2022	at least one symptom	2/05/2022
0.209183673	0.187938767	0.231681553	30/05/2022	at least one symptom	3/05/2022
0.210777626	0.190154323	0.232566328	31/05/2022	at least one symptom	4/05/2022
0.209655172	0.188963265	0.231530081	1/06/2022	at least one symptom	5/05/2022
0.212903226	0.191685785	0.235336858	2/06/2022	at least one symptom	6/05/2022
0.214183381	0.192923854	0.236652745	3/06/2022	at least one symptom	7/05/2022
0.214078374	0.19268642	0.236696577	4/06/2022	at least one symptom	8/05/2022
0.213973799	0.19255523	0.236622675	5/06/2022	at least one symptom	9/05/2022
0.212889211	0.191566521	0.2354406	6/06/2022	at least one symptom	10/05/2022
0.205270458	0.184694059	0.227054647	7/06/2022	at least one symptom	11/05/2022
0.205394191	0.184840964	0.227151324	8/06/2022	at least one symptom	12/05/2022
0.211440985	0.190175092	0.233941841	9/06/2022	at least one symptom	13/05/2022
0.213649852	0.192041321	0.236514085	10/06/2022	at least one symptom	14/05/2022
0.211382114	0.189902738	0.23412252	11/06/2022	at least one symptom	15/05/2022
0.208178439	0.186765089	0.230874631	12/06/2022	at least one symptom	16/05/2022
0.208178439	0.186765089	0.230874631	13/06/2022	at least one symptom	17/05/2022
0.194202899	0.173637791	0.216078604	14/06/2022	at least one symptom	18/05/2022
0.191229331	0.170872278	0.212899328	15/06/2022	at least one symptom	19/05/2022
0.195435093	0.174977144	0.217177606	16/06/2022	at least one symptom	20/05/2022
0.198211624	0.177189475	0.220563959	17/06/2022	at least one symptom	21/05/2022
0.195700519	0.174839582	0.217895823	18/06/2022	at least one symptom	22/05/2022
0.194590533	0.173639579	0.216899082	19/06/2022	at least one symptom	23/05/2022
0.194590533	0.173639579	0.216899082	20/06/2022	at least one symptom	24/05/2022
0.190440061	0.169571558	0.212698576	21/06/2022	at least one symptom	25/05/2022
0.185756241	0.165430289	0.20744749	22/06/2022	at least one symptom	26/05/2022
0.183118741	0.163169578	0.204409018	23/06/2022	at least one symptom	27/05/2022
0.176945668	0.157025324	0.198270193	24/06/2022	at least one symptom	28/05/2022
0.177479493	0.157381424	0.199001567	25/06/2022	at least one symptom	29/05/2022
0.174114022	0.153855497	0.195859852	26/06/2022	at least one symptom	30/05/2022
0.174114022	0.153855497	0.195859852	27/06/2022	at least one symptom	31/05/2022
0.167491749	0.14688312	0.189727413	28/06/2022	at least one symptom	1/06/2022
0.15732924	0.137965564	0.178252283	29/06/2022	at least one symptom	2/06/2022
0.154853621	0.135586618	0.175697626	30/06/2022	at least one symptom	3/06/2022
0.150706436	0.131492124	0.17154756	1/07/2022	at least one symptom	4/06/2022
0.150316456	0.131050011	0.171224605	2/07/2022	at least one symptom	5/06/2022
0.150793651	0.131470554	0.171761423	3/07/2022	at least one symptom	6/06/2022
0.151636073	0.132213039	0.172708992	4/07/2022	at least one symptom	7/06/2022
0.152190623	0.133090295	0.172876693	5/07/2022	at least one symptom	8/06/2022
0.153961136	0.135025411	0.174430241	6/07/2022	at least one symptom	9/06/2022
0.149691358	0.130693296	0.170293061	7/07/2022	at least one symptom	10/06/2022
0.149575944	0.130591458	0.170163363	8/07/2022	at least one symptom	11/06/2022
0.151539069	0.132226481	0.172483567	9/07/2022	at least one symptom	12/06/2022
0.152121697	0.132641095	0.173255166	10/07/2022	at least one symptom	13/06/2022
0.152121697	0.132641095	0.173255166	11/07/2022	at least one symptom	14/06/2022
0.159090909	0.138735202	0.181149731	12/07/2022	at least one symptom	15/06/2022
0.167987322	0.14775689	0.189777252	13/07/2022	at least one symptom	16/06/2022
0.163330665	0.143240413	0.185019371	14/07/2022	at least one symptom	17/06/2022
0.164547494	0.145053581	0.185528036	15/07/2022	at least one symptom	18/06/2022
0.164634146	0.14495486	0.1858283	16/07/2022	at least one symptom	19/06/2022
0.166411043	0.14658205	0.187756066	17/07/2022	at least one symptom	20/06/2022
0.166411043	0.14658205	0.187756066	18/07/2022	at least one symptom	21/06/2022
0.171898356	0.152046409	0.193202657	19/07/2022	at least one symptom	22/06/2022
0.176648976	0.156426896	0.198322856	20/07/2022	at least one symptom	23/06/2022
0.174454829	0.15407158	0.196340175	21/07/2022	at least one symptom	24/06/2022
0.177419355	0.157491094	0.198747626	22/07/2022	at least one symptom	25/06/2022
0.175824176	0.1559782	0.197076158	23/07/2022	at least one symptom	26/06/2022
0.175566935	0.155747369	0.196791561	24/07/2022	at least one symptom	27/06/2022
0.175566935	0.155747369	0.196791561	25/07/2022	at least one symptom	28/06/2022
0.177538668	0.158432017	0.197927911	26/07/2022	at least one symptom	29/06/2022
0.185158501	0.165047196	0.206611856	27/07/2022	at least one symptom	30/06/2022
0.18974359	0.169262052	0.211569861	28/07/2022	at least one symptom	1/07/2022
0.199572345	0.178948588	0.221462087	29/07/2022	at least one symptom	2/07/2022
0.200696864	0.180254988	0.222371534	30/07/2022	at least one symptom	3/07/2022
0.200696864	0.180254988	0.222371534	31/07/2022	at least one symptom	4/07/2022
0.200696864	0.180254988	0.222371534	1/08/2022	at least one symptom	5/07/2022
0.206792453	0.185277316	0.229616244	2/08/2022	at least one symptom	6/07/2022
0.201951952	0.180693626	0.224533733	3/08/2022	at least one symptom	7/07/2022
0.195173882	0.174777025	0.216849969	4/08/2022	at least one symptom	8/07/2022
0.192654193	0.172600951	0.213966687	5/08/2022	at least one symptom	9/07/2022
0.193570451	0.173607547	0.214772331	6/08/2022	at least one symptom	10/07/2022
0.191994573	0.172177549	0.213046789	7/08/2022	at least one symptom	11/07/2022
0.191994573	0.172177549	0.213046789	8/08/2022	at least one symptom	12/07/2022
0.19109589	0.171223498	0.212219124	9/08/2022	at least one symptom	13/07/2022
0.18443804	0.164359009	0.205862238	10/08/2022	at least one symptom	14/07/2022
0.18579627	0.165699133	0.207226875	11/08/2022	at least one symptom	15/07/2022
0.184017595	0.163784852	0.205621268	12/08/2022	at least one symptom	16/07/2022
0.182078853	0.162155605	0.203350605	13/08/2022	at least one symptom	17/07/2022
0.178850248	0.159171136	0.199878099	14/08/2022	at least one symptom	18/07/2022
0.178850248	0.159171136	0.199878099	15/08/2022	at least one symptom	19/07/2022
0.176077266	0.156082324	0.197497139	16/08/2022	at least one symptom	20/07/2022
0.171177762	0.151568181	0.19221174	17/08/2022	at least one symptom	21/07/2022
0.169878658	0.150566109	0.190586266	18/08/2022	at least one symptom	22/07/2022
0.166415663	0.146762701	0.187556941	19/08/2022	at least one symptom	23/07/2022
0.165929204	0.146500281	0.186817549	20/08/2022	at least one symptom	24/07/2022
0.166180758	0.146850664	0.186951967	21/08/2022	at least one symptom	25/07/2022
0.166180758	0.146850664	0.186951967	22/08/2022	at least one symptom	26/07/2022
0.162576687	0.14294449	0.183742685	23/08/2022	at least one symptom	27/07/2022
0.156437126	0.137355804	0.177042919	24/08/2022	at least one symptom	28/07/2022
0.152221413	0.13361545	0.17232892	25/08/2022	at least one symptom	29/07/2022
0.14017991	0.121983331	0.159977318	26/08/2022	at least one symptom	30/07/2022
0.136913767	0.118828188	0.156629953	27/08/2022	at least one symptom	31/07/2022
0.13681028	0.118737475	0.156512922	28/08/2022	at least one symptom	1/08/2022
0.13681028	0.118737475	0.156512922	29/08/2022	at least one symptom	2/08/2022
0.133093525	0.115666882	0.152086879	30/08/2022	at least one symptom	3/08/2022
0.132653061	0.115141607	0.151753986	31/08/2022	at least one symptom	4/08/2022
0.137358491	0.11926664	0.157075163	1/09/2022	at least one symptom	5/08/2022
0.138403042	0.120182747	0.158255811	2/09/2022	at least one symptom	6/08/2022
0.135840368	0.117690982	0.155649456	3/09/2022	at least one symptom	7/08/2022
0.137103021	0.118795982	0.157079394	4/09/2022	at least one symptom	8/08/2022
0.137103021	0.118795982	0.157079394	5/09/2022	at least one symptom	9/08/2022
0.129725723	0.112246465	0.148835158	6/09/2022	at least one symptom	10/08/2022
0.127383677	0.109805703	0.146650615	7/09/2022	at least one symptom	11/08/2022
0.123266564	0.105865857	0.142392863	8/09/2022	at least one symptom	12/08/2022
0.115839243	0.098742776	0.134737381	9/09/2022	at least one symptom	13/08/2022
0.11414791	0.097003298	0.133139301	10/09/2022	at least one symptom	14/08/2022
0.115918367	0.098521868	0.135181704	11/09/2022	at least one symptom	15/08/2022
0.115918367	0.098521868	0.135181704	12/09/2022	at least one symptom	16/08/2022
0.111577181	0.094259607	0.130836596	13/09/2022	at least one symptom	17/08/2022
0.113304721	0.095668517	0.132919154	14/09/2022	at least one symptom	18/08/2022
0.10741688	0.090272318	0.126557293	15/09/2022	at least one symptom	19/08/2022
0.108677338	0.091537031	0.127783004	16/09/2022	at least one symptom	20/08/2022
0.106585789	0.089368717	0.125836536	17/09/2022	at least one symptom	21/08/2022
0.105030891	0.087780736	0.124361551	18/09/2022	at least one symptom	22/08/2022
0.105030891	0.087780736	0.124361551	19/09/2022	at least one symptom	23/08/2022
0.105405405	0.087954761	0.124978163	20/09/2022	at least one symptom	24/08/2022
0.103448276	0.086091327	0.122954122	21/09/2022	at least one symptom	25/08/2022
0.099056604	0.081733696	0.11864097	22/09/2022	at least one symptom	26/08/2022
0.101886792	0.084329793	0.121688379	23/09/2022	at least one symptom	27/08/2022
0.102196753	0.084509862	0.122154645	24/09/2022	at least one symptom	28/08/2022
0.101711027	0.084104494	0.121580522	25/09/2022	at least one symptom	29/08/2022
0.101614435	0.084023887	0.121466344	26/09/2022	at least one symptom	30/08/2022
0.106776181	0.088079815	0.127886722	27/09/2022	at least one symptom	31/08/2022
0.102320675	0.083759953	0.12339249	28/09/2022	at least one symptom	1/09/2022
0.097976571	0.079714211	0.118803853	29/09/2022	at least one symptom	2/09/2022
0.096976017	0.078985766	0.117483513	30/09/2022	at least one symptom	3/09/2022
0.099071207	0.080985462	0.119634064	1/10/2022	at least one symptom	4/09/2022
0.098562628	0.080565832	0.11902694	2/10/2022	at least one symptom	5/09/2022
0.098562628	0.080565832	0.11902694	3/10/2022	at least one symptom	6/09/2022
0.102591793	0.083797423	0.12395599	4/10/2022	at least one symptom	7/09/2022
0.103232534	0.084695916	0.124244985	5/10/2022	at least one symptom	8/09/2022
0.10607621	0.087410385	0.127168323	6/10/2022	at least one symptom	9/09/2022
0.111578947	0.092260071	0.133342121	7/10/2022	at least one symptom	10/09/2022
0.1107628	0.091578388	0.13237872	8/10/2022	at least one symptom	11/09/2022
0.110531804	0.091385468	0.132106014	9/10/2022	at least one symptom	12/09/2022
0.110531804	0.091385468	0.132106014	10/10/2022	at least one symptom	13/09/2022
0.109958506	0.090906707	0.131429135	11/10/2022	at least one symptom	14/09/2022
0.101765317	0.083391468	0.122614202	12/10/2022	at least one symptom	15/09/2022
0.10554951	0.086429553	0.127238802	13/10/2022	at least one symptom	16/09/2022
0.103794643	0.084595064	0.125642943	14/10/2022	at least one symptom	17/09/2022
0.104494382	0.085171129	0.126479511	15/10/2022	at least one symptom	18/09/2022
0.103563474	0.084404771	0.125366539	16/10/2022	at least one symptom	19/09/2022
0.103563474	0.084404771	0.125366539	17/10/2022	at least one symptom	20/09/2022
0.099330357	0.080530642	0.120810456	18/10/2022	at least one symptom	21/09/2022
0.097323601	0.077926334	0.119662272	19/10/2022	at least one symptom	22/09/2022
0.099514563	0.079930445	0.122015803	20/10/2022	at least one symptom	23/09/2022
0.098660171	0.079123367	0.12113159	21/10/2022	at least one symptom	24/09/2022
0.098420413	0.078929149	0.120840908	22/10/2022	at least one symptom	25/09/2022
0.09963548	0.080028552	0.122162194	23/10/2022	at least one symptom	26/09/2022
0.099756691	0.0801269	0.122308935	24/10/2022	at least one symptom	27/09/2022
0.090470446	0.071824697	0.112085597	25/10/2022	at least one symptom	28/09/2022
0.089460784	0.070777387	0.111169733	26/10/2022	at least one symptom	29/09/2022
0.09500609	0.075822806	0.117152551	27/10/2022	at least one symptom	30/09/2022
0.095357591	0.075866778	0.117899505	28/10/2022	at least one symptom	1/10/2022
0.094387755	0.074841373	0.117044679	29/10/2022	at least one symptom	2/10/2022
0.096324461	0.076643812	0.119079789	30/10/2022	at least one symptom	3/10/2022
0.096324461	0.076643812	0.119079789	31/10/2022	at least one symptom	4/10/2022
0.091025641	0.071775425	0.113430518	1/11/2022	at least one symptom	5/10/2022
0.090458488	0.071574338	0.112394502	2/11/2022	at least one symptom	6/10/2022
0.091025641	0.071775425	0.113430518	3/11/2022	at least one symptom	7/10/2022
0.089858793	0.070718161	0.112167935	4/11/2022	at least one symptom	8/10/2022
0.092207792	0.072716856	0.114885125	5/11/2022	at least one symptom	9/10/2022
0.095785441	0.076086955	0.118587	6/11/2022	at least one symptom	10/10/2022
0.095785441	0.076086955	0.118587	7/11/2022	at least one symptom	11/10/2022
0.1	0.079971712	0.123069153	8/11/2022	at least one symptom	12/10/2022
0.096945551	0.076760338	0.120349706	9/11/2022	at least one symptom	13/10/2022
0.097529259	0.077486444	0.120718019	10/11/2022	at least one symptom	14/10/2022
0.1003861	0.080161362	0.123700257	11/11/2022	at least one symptom	15/10/2022
0.101412067	0.081112837	0.124784224	12/11/2022	at least one symptom	16/10/2022
0.103092784	0.082594768	0.126661968	13/11/2022	at least one symptom	17/10/2022
0.103092784	0.082594768	0.126661968	14/11/2022	at least one symptom	18/10/2022
0.110552764	0.08961539	0.134423385	15/11/2022	at least one symptom	19/10/2022
0.1147343	0.0938248	0.138430109	16/11/2022	at least one symptom	20/10/2022
0.122182681	0.10083347	0.146212519	17/11/2022	at least one symptom	21/10/2022
0.124096386	0.102431104	0.148470515	18/11/2022	at least one symptom	22/10/2022
0.12424608	0.102556099	0.148647097	19/11/2022	at least one symptom	23/10/2022
0.123936817	0.102196073	0.148411002	20/11/2022	at least one symptom	24/10/2022
0.123936817	0.102196073	0.148411002	21/11/2022	at least one symptom	25/10/2022
0.127403846	0.105498586	0.151986573	22/11/2022	at least one symptom	26/10/2022
0.134482759	0.1125059	0.158968023	23/11/2022	at least one symptom	27/10/2022
0.136732329	0.114502346	0.161475233	24/11/2022	at least one symptom	28/10/2022
0.136953955	0.114505535	0.161961823	25/11/2022	at least one symptom	29/10/2022
0.139344262	0.116808802	0.16440061	26/11/2022	at least one symptom	30/10/2022
0.137809187	0.115322851	0.162842632	27/11/2022	at least one symptom	31/10/2022
0.137323944	0.11491182	0.162277601	28/11/2022	at least one symptom	1/11/2022
0.144607843	0.121182237	0.170633618	29/11/2022	at least one symptom	2/11/2022
0.146433041	0.122633941	0.17287434	30/11/2022	at least one symptom	3/11/2022
0.144705882	0.121731503	0.170174298	1/12/2022	at least one symptom	4/11/2022
0.145238095	0.12209362	0.17090281	2/12/2022	at least one symptom	5/11/2022
0.144009217	0.121315974	0.169149012	3/12/2022	at least one symptom	6/11/2022
0.139884393	0.117448753	0.164804567	4/12/2022	at least one symptom	7/11/2022
0.139884393	0.117448753	0.164804567	5/12/2022	at least one symptom	8/11/2022
0.141475212	0.118429388	0.167109492	6/12/2022	at least one symptom	9/11/2022
0.15123095	0.127839646	0.177060396	7/12/2022	at least one symptom	10/11/2022
0.158857143	0.135246366	0.184790606	8/12/2022	at least one symptom	11/11/2022
0.164835165	0.141294853	0.190567638	9/12/2022	at least one symptom	12/11/2022
0.16755603	0.144184011	0.193038592	10/12/2022	at least one symptom	13/11/2022
0.16508938	0.142033642	0.190239981	11/12/2022	at least one symptom	14/11/2022
0.16508938	0.142033642	0.190239981	12/12/2022	at least one symptom	15/11/2022
0.172955975	0.149471045	0.198479006	13/12/2022	at least one symptom	16/11/2022
0.175704989	0.151664948	0.201836657	14/12/2022	at least one symptom	17/11/2022
0.173572228	0.149281091	0.200038273	15/12/2022	at least one symptom	18/11/2022
0.172717272	0.148686317	0.198890091	16/12/2022	at least one symptom	19/11/2022
0.16563147	0.142718502	0.19060296	17/12/2022	at least one symptom	20/11/2022
0.170779862	0.148095771	0.195394983	18/12/2022	at least one symptom	21/11/2022
0.170048309	0.147642078	0.194348326	19/12/2022	at least one symptom	22/11/2022
0.174093264	0.15067414	0.199519829	20/12/2022	at least one symptom	23/11/2022
0.176537585	0.151867573	0.203399618	21/12/2022	at least one symptom	24/11/2022
0.173302108	0.148492934	0.200388716	22/12/2022	at least one symptom	25/11/2022
0.175480769	0.150219597	0.20306445	23/12/2022	at least one symptom	26/11/2022
0.173382173	0.14805708	0.201082708	24/12/2022	at least one symptom	27/11/2022
0.174447174	0.14897976	0.202296848	25/12/2022	at least one symptom	28/11/2022
0.175092478	0.149538913	0.203032388	26/12/2022	at least one symptom	29/11/2022
0.176696543	0.15056801	0.205291797	27/12/2022	at least one symptom	30/11/2022
0.184659091	0.15665664	0.215332938	28/12/2022	at least one symptom	1/12/2022
0.189147287	0.159628426	0.221542977	29/12/2022	at least one symptom	2/12/2022
0.190779014	0.160788952	0.223704302	30/12/2022	at least one symptom	3/12/2022
0.19524618	0.163979959	0.229603611	31/12/2022	at least one symptom	4/12/2022
0.199652778	0.167749818	0.234671117	1/01/2023	at least one symptom	5/12/2022
0.199652778	0.167749818	0.234671117	2/01/2023	at least one symptom	6/12/2022
0.200972447	0.170036208	0.234801299	3/01/2023	at least one symptom	7/12/2022
0.205371248	0.174546046	0.23897281	4/01/2023	at least one symptom	8/12/2022
0.203583062	0.172407986	0.237639256	5/01/2023	at least one symptom	9/12/2022
0.18760469	0.157060531	0.221276085	6/01/2023	at least one symptom	10/12/2022
0.181978799	0.151038303	0.216281118	7/01/2023	at least one symptom	11/12/2022
0.190730838	0.159028927	0.225729581	8/01/2023	at least one symptom	12/12/2022
0.190730838	0.159028927	0.225729581	9/01/2023	at least one symptom	13/12/2022
0.173913043	0.14320316	0.208160935	10/01/2023	at least one symptom	14/12/2022
0.179347826	0.148225329	0.213947891	11/01/2023	at least one symptom	15/12/2022
0.174216028	0.144058385	0.207770854	12/01/2023	at least one symptom	16/12/2022
0.179442509	0.148896634	0.213329732	13/01/2023	at least one symptom	17/12/2022
0.19460501	0.161401994	0.231330059	14/01/2023	at least one symptom	18/12/2022
0.187368421	0.153263182	0.225420416	15/01/2023	at least one symptom	19/12/2022
0.189845475	0.15475223	0.229046598	16/01/2023	at least one symptom	20/12/2022
0.194388778	0.160562538	0.231882988	17/01/2023	at least one symptom	21/12/2022
0.195895522	0.163117116	0.232067961	18/01/2023	at least one symptom	22/12/2022
0.192708333	0.161273847	0.227331644	19/01/2023	at least one symptom	23/12/2022
0.189456343	0.15903169	0.222937388	20/01/2023	at least one symptom	24/12/2022
0.185783522	0.155895625	0.218703922	21/01/2023	at least one symptom	25/12/2022
0.185483871	0.155639865	0.21835837	22/01/2023	at least one symptom	26/12/2022
0.185483871	0.155639865	0.21835837	23/01/2023	at least one symptom	27/12/2022
0.182235835	0.153352376	0.214024898	24/01/2023	at least one symptom	28/12/2022
0.17638484	0.148576007	0.207009661	25/01/2023	at least one symptom	29/12/2022
0.169680111	0.142949441	0.199152745	26/01/2023	at least one symptom	30/12/2022
0.166666667	0.140477008	0.195551707	27/01/2023	at least one symptom	31/12/2022
0.167776298	0.14173271	0.196458947	28/01/2023	at least one symptom	1/01/2023
0.167325428	0.141445785	0.195819569	29/01/2023	at least one symptom	2/01/2023
0.167325428	0.141445785	0.195819569	30/01/2023	at least one symptom	3/01/2023
0.159279778	0.133331064	0.188047152	31/01/2023	at least one symptom	4/01/2023
0.152046784	0.12595508	0.181181158	1/02/2023	at least one symptom	5/01/2023
0.143703704	0.118104352	0.172463356	2/02/2023	at least one symptom	6/01/2023
0.148484848	0.122220768	0.177937271	3/02/2023	at least one symptom	7/01/2023
0.148318043	0.121951465	0.177904235	4/02/2023	at least one symptom	8/01/2023
0.142635659	0.116558577	0.172032611	5/02/2023	at least one symptom	9/01/2023
0.142635659	0.116558577	0.172032611	6/02/2023	at least one symptom	10/01/2023
0.138719512	0.113180486	0.167559006	7/02/2023	at least one symptom	11/01/2023
0.128440367	0.103757443	0.156532204	8/02/2023	at least one symptom	12/01/2023
0.13125	0.10605774	0.159899438	9/02/2023	at least one symptom	13/01/2023
0.122383253	0.097647675	0.150773345	10/02/2023	at least one symptom	14/01/2023
0.120325203	0.095672915	0.148689421	11/02/2023	at least one symptom	15/01/2023
0.119672131	0.094987377	0.148106539	12/02/2023	at least one symptom	16/01/2023
0.119672131	0.094987377	0.148106539	13/02/2023	at least one symptom	17/01/2023
0.116861436	0.092241214	0.145331143	14/02/2023	at least one symptom	18/01/2023
0.111480865	0.087447132	0.139408111	15/02/2023	at least one symptom	19/01/2023
0.111480865	0.087447132	0.139408111	16/02/2023	at least one symptom	20/01/2023
0.110183639	0.086246808	0.138041068	17/02/2023	at least one symptom	21/01/2023
0.111675127	0.087428983	0.13987974	18/02/2023	at least one symptom	22/01/2023
0.112794613	0.088490688	0.141024617	19/02/2023	at least one symptom	23/01/2023
0.112794613	0.088490688	0.141024617	20/02/2023	at least one symptom	24/01/2023
0.110183639	0.086246808	0.138041068	21/02/2023	at least one symptom	25/01/2023
0.109816972	0.085956245	0.137588923	22/02/2023	at least one symptom	26/01/2023
0.118243243	0.093346142	0.14702131	23/02/2023	at least one symptom	27/01/2023
0.125412541	0.100097116	0.154442928	24/02/2023	at least one symptom	28/01/2023
0.124386252	0.09926709	0.15320006	25/02/2023	at least one symptom	29/01/2023
0.124378109	0.099101201	0.153399594	26/02/2023	at least one symptom	30/01/2023
0.124378109	0.099101201	0.153399594	27/02/2023	at least one symptom	31/01/2023
0.127303183	0.101626693	0.156731626	28/02/2023	at least one symptom	1/02/2023
0.121367521	0.096017476	0.150611899	1/03/2023	at least one symptom	2/02/2023
0.122895623	0.097580129	0.152029162	2/03/2023	at least one symptom	3/02/2023
0.123310811	0.097914214	0.152534139	3/03/2023	at least one symptom	4/02/2023
0.125208681	0.099771896	0.154406721	4/03/2023	at least one symptom	5/02/2023
0.126666667	0.101111664	0.155961232	5/03/2023	at least one symptom	6/02/2023
0.126455907	0.100941147	0.155706113	6/03/2023	at least one symptom	7/02/2023
0.131399317	0.10510756	0.161470673	7/03/2023	at least one symptom	8/02/2023
0.130208333	0.103811783	0.160464204	8/03/2023	at least one symptom	9/02/2023
0.125423729	0.099781839	0.154882923	9/03/2023	at least one symptom	10/02/2023
0.1281198	0.102448383	0.157509233	10/03/2023	at least one symptom	11/02/2023
0.129934211	0.10423636	0.15928781	11/03/2023	at least one symptom	12/02/2023
0.129720854	0.104062857	0.159030698	12/03/2023	at least one symptom	13/02/2023
0.129720854	0.104062857	0.159030698	13/03/2023	at least one symptom	14/02/2023
0.118226601	0.093664446	0.146559718	14/03/2023	at least one symptom	15/02/2023
0.127483444	0.10193262	0.156740139	15/03/2023	at least one symptom	16/02/2023
0.127303183	0.101626693	0.156731626	16/03/2023	at least one symptom	17/02/2023
0.12687813	0.101282759	0.156217188	17/03/2023	at least one symptom	18/02/2023
0.128500824	0.102915514	0.157762843	18/03/2023	at least one symptom	19/02/2023
0.130932897	0.105203918	0.160289121	19/03/2023	at least one symptom	20/02/2023
0.130718954	0.105029656	0.160031667	20/03/2023	at least one symptom	21/02/2023
0.138535032	0.11247115	0.168050723	21/03/2023	at least one symptom	22/02/2023
0.145454545	0.118321577	0.176101438	22/03/2023	at least one symptom	23/02/2023
0.139072848	0.112469702	0.169261629	23/03/2023	at least one symptom	24/02/2023
0.142156863	0.115454136	0.172366208	24/03/2023	at least one symptom	25/02/2023
0.13961039	0.113210474	0.169519547	25/03/2023	at least one symptom	26/02/2023
0.136507937	0.1106596	0.165817024	26/03/2023	at least one symptom	27/02/2023
0.136507937	0.1106596	0.165817024	27/03/2023	at least one symptom	28/02/2023
0.136986301	0.111612722	0.165671678	28/03/2023	at least one symptom	1/03/2023
0.137980085	0.113337371	0.165705881	29/03/2023	at least one symptom	2/03/2023
0.142241379	0.117133949	0.170425365	30/03/2023	at least one symptom	3/03/2023
0.139367816	0.114492655	0.167345152	31/03/2023	at least one symptom	4/03/2023
0.136887608	0.11218171	0.16472697	1/04/2023	at least one symptom	5/03/2023
0.136429608	0.111675718	0.164344188	2/04/2023	at least one symptom	6/03/2023
0.136627907	0.111840214	0.164579161	3/04/2023	at least one symptom	7/03/2023
0.13	0.105974369	0.157193165	4/04/2023	at least one symptom	8/03/2023
0.136671177	0.112718553	0.163565488	5/04/2023	at least one symptom	9/03/2023
0.137789905	0.113653305	0.164883156	6/04/2023	at least one symptom	10/03/2023
0.138312586	0.113973722	0.165645124	7/04/2023	at least one symptom	11/03/2023
0.143055556	0.11829103	0.170785579	8/04/2023	at least one symptom	12/03/2023
0.143448276	0.11873561	0.171102335	9/04/2023	at least one symptom	13/03/2023
0.143448276	0.11873561	0.171102335	10/04/2023	at least one symptom	14/03/2023
0.160264901	0.134803093	0.188412485	11/04/2023	at least one symptom	15/03/2023
0.156735751	0.131793297	0.184332062	12/04/2023	at least one symptom	16/03/2023
0.163057325	0.137882508	0.190792128	13/04/2023	at least one symptom	17/03/2023
0.167101828	0.14135229	0.195443434	14/04/2023	at least one symptom	18/03/2023
0.165184244	0.139898014	0.193007345	15/04/2023	at least one symptom	19/03/2023
0.16182048	0.136821927	0.189368905	16/04/2023	at least one symptom	20/03/2023
0.162025316	0.136997555	0.189604634	17/04/2023	at least one symptom	21/03/2023
0.156097561	0.131917674	0.182778667	18/04/2023	at least one symptom	22/03/2023
0.155092593	0.131585407	0.180979079	19/04/2023	at least one symptom	23/03/2023
0.158910329	0.135374391	0.184752561	20/04/2023	at least one symptom	24/03/2023
0.152968037	0.129759543	0.178537658	21/04/2023	at least one symptom	25/03/2023
0.152793615	0.129609674	0.178337174	22/04/2023	at least one symptom	26/03/2023
0.155606407	0.132196099	0.181364837	23/04/2023	at least one symptom	27/03/2023
0.155606407	0.132196099	0.181364837	24/04/2023	at least one symptom	28/03/2023
0.157894737	0.133549328	0.184737198	25/04/2023	at least one symptom	29/03/2023
0.157441574	0.13306897	0.184327097	26/04/2023	at least one symptom	30/03/2023
0.15539739	0.131587157	0.181644781	27/04/2023	at least one symptom	31/03/2023
0.155529954	0.13204629	0.181378725	28/04/2023	at least one symptom	1/04/2023
0.158381503	0.134669673	0.184446586	29/04/2023	at least one symptom	2/04/2023
0.158748552	0.134985931	0.184867351	30/04/2023	at least one symptom	3/04/2023
0.158748552	0.134985931	0.184867351	1/05/2023	at least one symptom	4/04/2023
0.165	0.139926423	0.192570084	2/05/2023	at least one symptom	5/04/2023
0.165075034	0.138908541	0.193968837	3/05/2023	at least one symptom	6/04/2023
0.166666667	0.139721874	0.196471815	4/05/2023	at least one symptom	7/04/2023
0.166172107	0.138840076	0.196463697	5/05/2023	at least one symptom	8/04/2023
0.161144578	0.133983232	0.191357195	6/05/2023	at least one symptom	9/04/2023
0.161094225	0.133817123	0.191451297	7/05/2023	at least one symptom	10/04/2023
0.161094225	0.133817123	0.191451297	8/05/2023	at least one symptom	11/04/2023
0.148397976	0.12075209	0.179599182	9/05/2023	at least one symptom	12/04/2023
0.147512864	0.11971558	0.178936852	10/05/2023	at least one symptom	13/04/2023
0.153238547	0.126057803	0.183699265	11/05/2023	at least one symptom	14/04/2023
0.153262519	0.126602692	0.183070792	12/05/2023	at least one symptom	15/04/2023
0.151745068	0.125203809	0.181448993	13/05/2023	at least one symptom	16/04/2023
0.153153153	0.12663743	0.182784757	14/05/2023	at least one symptom	17/04/2023
0.152923538	0.126444793	0.182515548	15/05/2023	at least one symptom	18/04/2023
0.165366615	0.137421625	0.196433487	16/05/2023	at least one symptom	19/04/2023
0.170953101	0.143018593	0.201861877	17/05/2023	at least one symptom	20/04/2023
0.169161677	0.141496491	0.199785949	18/05/2023	at least one symptom	21/04/2023
0.172205438	0.144202881	0.203166125	19/05/2023	at least one symptom	22/04/2023
0.175572519	0.147188633	0.206915146	20/05/2023	at least one symptom	23/04/2023
0.176560122	0.148149671	0.20791099	21/05/2023	at least one symptom	24/04/2023
0.176560122	0.148149671	0.20791099	22/05/2023	at least one symptom	25/04/2023
0.174273859	0.147305815	0.203929681	23/05/2023	at least one symptom	26/04/2023
0.179245283	0.152292866	0.208774909	24/05/2023	at least one symptom	27/04/2023
0.181169757	0.153335155	0.211717653	25/05/2023	at least one symptom	28/04/2023
0.179378531	0.151795158	0.209663426	26/05/2023	at least one symptom	29/04/2023
0.175656985	0.14859721	0.205392866	27/05/2023	at least one symptom	30/04/2023
0.174450549	0.147560983	0.204007704	28/05/2023	at least one symptom	1/05/2023
0.174450549	0.147560983	0.204007704	29/05/2023	at least one symptom	2/05/2023
0.167295597	0.141994123	0.195091856	30/05/2023	at least one symptom	3/05/2023
0.166292135	0.142404937	0.192411417	31/05/2023	at least one symptom	4/05/2023
0.164130435	0.140758484	0.189675084	1/06/2023	at least one symptom	5/05/2023
0.163329821	0.140357208	0.188413051	2/06/2023	at least one symptom	6/05/2023
0.16122449	0.138735745	0.185769345	3/06/2023	at least one symptom	7/05/2023
0.16064257	0.138365583	0.184945789	4/06/2023	at least one symptom	8/05/2023
0.16016016	0.137944858	0.184398473	5/06/2023	at least one symptom	9/05/2023
0.162488394	0.140938229	0.185900208	6/06/2023	at least one symptom	10/05/2023
0.162112933	0.140786221	0.185267346	7/06/2023	at least one symptom	11/05/2023
0.15509039	0.133719566	0.1784123	8/06/2023	at least one symptom	12/05/2023
0.158480074	0.137181298	0.181659581	9/06/2023	at least one symptom	13/05/2023
0.163551402	0.141871608	0.187099138	10/06/2023	at least one symptom	14/05/2023
0.162417375	0.140693382	0.186035449	11/06/2023	at least one symptom	15/05/2023
0.162264151	0.140559019	0.185862434	12/06/2023	at least one symptom	16/05/2023
0.157684631	0.135651841	0.181749346	13/06/2023	at least one symptom	17/05/2023
0.148554337	0.127102728	0.172091389	14/06/2023	at least one symptom	18/05/2023
0.149606299	0.128221844	0.173042848	15/06/2023	at least one symptom	19/05/2023
0.147894221	0.126669221	0.171171391	16/06/2023	at least one symptom	20/05/2023
0.146341463	0.125255808	0.169480445	17/06/2023	at least one symptom	21/05/2023
0.144240077	0.123368758	0.167161071	18/06/2023	at least one symptom	22/05/2023
0.144240077	0.123368758	0.167161071	19/06/2023	at least one symptom	23/05/2023
0.14871306	0.127714145	0.171703917	20/06/2023	at least one symptom	24/05/2023
0.143137255	0.122208997	0.166148272	21/06/2023	at least one symptom	25/05/2023
0.144126357	0.123063319	0.167280749	22/06/2023	at least one symptom	26/05/2023
0.142424242	0.121237912	0.165761694	23/06/2023	at least one symptom	27/05/2023
0.143589744	0.122167875	0.167188927	24/06/2023	at least one symptom	28/05/2023
0.144478844	0.12293334	0.168209694	25/06/2023	at least one symptom	29/05/2023
0.144478844	0.12293334	0.168209694	26/06/2023	at least one symptom	30/05/2023
0.147826087	0.126745451	0.170931187	27/06/2023	at least one symptom	31/05/2023
0.145379024	0.123708461	0.169242993	28/06/2023	at least one symptom	1/06/2023
0.144362487	0.122605702	0.168352036	29/06/2023	at least one symptom	2/06/2023
0.141955836	0.120384353	0.165770866	30/06/2023	at least one symptom	3/06/2023
0.141798942	0.120171913	0.165684973	1/07/2023	at least one symptom	4/06/2023
0.141025641	0.119351416	0.164985961	2/07/2023	at least one symptom	5/06/2023
0.1414791	0.119739771	0.165508984	3/07/2023	at least one symptom	6/06/2023
0.132369299	0.110893576	0.156285936	4/07/2023	at least one symptom	7/06/2023
0.132967033	0.111573194	0.156767807	5/07/2023	at least one symptom	8/06/2023
0.129711752	0.108468631	0.1534058	6/07/2023	at least one symptom	9/06/2023
0.125	0.103957487	0.148565589	7/07/2023	at least one symptom	10/06/2023
0.12037037	0.099418611	0.143949747	8/07/2023	at least one symptom	11/06/2023
0.121142857	0.100256123	0.144618177	9/07/2023	at least one symptom	12/06/2023
0.121420389	0.100488375	0.144945023	10/07/2023	at least one symptom	13/06/2023
0.117959617	0.098039957	0.140304858	11/07/2023	at least one symptom	14/06/2023
0.121111111	0.100508229	0.144229857	12/07/2023	at least one symptom	15/06/2023
0.113793103	0.093453193	0.136789602	13/07/2023	at least one symptom	16/06/2023
0.116173121	0.09572463	0.139236623	14/07/2023	at least one symptom	17/06/2023
0.117033604	0.09634369	0.14037842	15/07/2023	at least one symptom	18/06/2023
0.116745283	0.09590448	0.140290797	16/07/2023	at least one symptom	19/06/2023
0.116745283	0.09590448	0.140290797	17/07/2023	at least one symptom	20/06/2023
0.107049608	0.086048815	0.131129426	18/07/2023	at least one symptom	21/06/2023
0.108146067	0.086293992	0.133304908	19/07/2023	at least one symptom	22/06/2023
0.107758621	0.085706635	0.133198236	20/07/2023	at least one symptom	23/06/2023
0.112121212	0.089071047	0.138704893	21/07/2023	at least one symptom	24/06/2023
0.11196319	0.088794405	0.138711134	22/07/2023	at least one symptom	25/06/2023
0.11196319	0.088794405	0.138711134	23/07/2023	at least one symptom	26/06/2023
0.11196319	0.088794405	0.138711134	24/07/2023	at least one symptom	27/06/2023
0.104046243	0.079133527	0.133572268	25/07/2023	at least one symptom	28/06/2023
0.10483871	0.079294493	0.135204017	26/07/2023	at least one symptom	29/06/2023
0.108333333	0.0819733	0.139631057	27/07/2023	at least one symptom	30/06/2023
0.111358575	0.083790475	0.144168478	28/07/2023	at least one symptom	1/07/2023
0.113207547	0.084659628	0.147284364	29/07/2023	at least one symptom	2/07/2023
0.115107914	0.086101935	0.149707941	30/07/2023	at least one symptom	3/07/2023
0.115107914	0.086101935	0.149707941	31/07/2023	at least one symptom	4/07/2023
0.126829268	0.096191506	0.162974526	1/08/2023	at least one symptom	5/07/2023
0.129584352	0.098595204	0.166051686	2/08/2023	at least one symptom	6/07/2023
0.130434783	0.099527062	0.166740187	3/08/2023	at least one symptom	7/07/2023
0.127226463	0.095924066	0.164272815	4/08/2023	at least one symptom	8/07/2023
0.133004926	0.10152066	0.169954942	5/08/2023	at least one symptom	9/07/2023
0.132653061	0.100682501	0.170294058	6/08/2023	at least one symptom	10/07/2023
0.132653061	0.100682501	0.170294058	7/08/2023	at least one symptom	11/07/2023
0.140883978	0.106729318	0.181043559	8/08/2023	at least one symptom	12/07/2023
0.135211268	0.101404626	0.175245317	9/08/2023	at least one symptom	13/07/2023
0.142045455	0.107301671	0.182947096	10/08/2023	at least one symptom	14/07/2023
0.153623188	0.117240625	0.19607858	11/08/2023	at least one symptom	15/07/2023
0.15819209	0.121763259	0.200455376	12/08/2023	at least one symptom	16/07/2023
0.161016949	0.124291935	0.203526354	13/08/2023	at least one symptom	17/07/2023
0.161016949	0.124291935	0.203526354	14/08/2023	at least one symptom	18/07/2023
0.158441558	0.12341495	0.198820689	15/08/2023	at least one symptom	19/07/2023
0.163414634	0.128945402	0.202828808	16/08/2023	at least one symptom	20/07/2023
0.160183066	0.127050099	0.197996459	17/08/2023	at least one symptom	21/07/2023
0.162740899	0.130416659	0.199406023	18/08/2023	at least one symptom	22/07/2023
0.15942029	0.127907491	0.195170532	19/08/2023	at least one symptom	23/07/2023
0.154761905	0.124296332	0.189342956	20/08/2023	at least one symptom	24/07/2023
0.156126482	0.125597997	0.190737155	21/08/2023	at least one symptom	25/07/2023
0.159309021	0.128931805	0.193611141	22/08/2023	at least one symptom	26/07/2023
0.153577661	0.12503285	0.185747776	23/08/2023	at least one symptom	27/07/2023
0.14910859	0.12192674	0.179698219	24/08/2023	at least one symptom	28/07/2023
0.140324963	0.115037349	0.168794373	25/08/2023	at least one symptom	29/07/2023
0.142028986	0.116833737	0.170329855	26/08/2023	at least one symptom	30/07/2023
0.142651297	0.117476146	0.17090834	27/08/2023	at least one symptom	31/07/2023
0.142651297	0.117476146	0.17090834	28/08/2023	at least one symptom	1/08/2023
0.138686131	0.113675615	0.166855586	29/08/2023	at least one symptom	2/08/2023
0.128358209	0.103966747	0.156076658	30/08/2023	at least one symptom	3/08/2023
0.132621951	0.107605948	0.160996401	31/08/2023	at least one symptom	4/08/2023
0.128983308	0.104341961	0.157002126	1/09/2023	at least one symptom	5/08/2023
0.123867069	0.099739499	0.151405081	2/09/2023	at least one symptom	6/08/2023
0.124242424	0.100045625	0.15185659	3/09/2023	at least one symptom	7/08/2023
0.539473684	0.456848479	0.620530032	7/02/2022	at least two core symptoms	11/01/2022
0.517482517	0.432475311	0.601750575	8/02/2022	at least two core symptoms	12/01/2022
0.521126761	0.435757822	0.605596076	9/02/2022	at least two core symptoms	13/01/2022
0.503496503	0.418737688	0.588107494	10/02/2022	at least two core symptoms	14/01/2022
0.489795918	0.406521545	0.573489792	11/02/2022	at least two core symptoms	15/01/2022
0.493150685	0.409507324	0.577077584	12/02/2022	at least two core symptoms	16/01/2022
0.496503497	0.411892506	0.581262312	13/02/2022	at least two core symptoms	17/01/2022
0.496503497	0.411892506	0.581262312	14/02/2022	at least two core symptoms	18/01/2022
0.517006803	0.433202519	0.600111907	15/02/2022	at least two core symptoms	19/01/2022
0.52	0.437017611	0.602176834	16/02/2022	at least two core symptoms	20/01/2022
0.51369863	0.429652404	0.597177772	17/02/2022	at least two core symptoms	21/01/2022
0.510344828	0.426058742	0.594199672	18/02/2022	at least two core symptoms	22/01/2022
0.510344828	0.426058742	0.594199672	19/02/2022	at least two core symptoms	23/01/2022
0.513888889	0.429242669	0.597952042	20/02/2022	at least two core symptoms	24/01/2022
0.513888889	0.429242669	0.597952042	21/02/2022	at least two core symptoms	25/01/2022
0.476821192	0.395006877	0.559562834	22/02/2022	at least two core symptoms	26/01/2022
0.461038961	0.380501192	0.543104796	23/02/2022	at least two core symptoms	27/01/2022
0.455782313	0.373502062	0.539880732	24/02/2022	at least two core symptoms	28/01/2022
0.447552448	0.364418817	0.532904075	25/02/2022	at least two core symptoms	29/01/2022
0.446808511	0.363110567	0.532788325	26/02/2022	at least two core symptoms	30/01/2022
0.434482759	0.352451015	0.519246852	27/02/2022	at least two core symptoms	31/01/2022
0.434482759	0.352451015	0.519246852	28/02/2022	at least two core symptoms	1/02/2022
0.398734177	0.321784835	0.479556535	1/03/2022	at least two core symptoms	2/02/2022
0.387283237	0.314309762	0.464189391	2/03/2022	at least two core symptoms	3/02/2022
0.369318182	0.297932737	0.445186175	3/03/2022	at least two core symptoms	4/02/2022
0.360465116	0.288782705	0.437048014	4/03/2022	at least two core symptoms	5/02/2022
0.346368715	0.276951307	0.420969677	5/03/2022	at least two core symptoms	6/02/2022
0.327683616	0.259136524	0.4021153	6/03/2022	at least two core symptoms	7/02/2022
0.329608939	0.261304971	0.403665283	7/03/2022	at least two core symptoms	8/02/2022
0.331578947	0.265117897	0.403391222	8/03/2022	at least two core symptoms	9/02/2022
0.319587629	0.254612291	0.390177646	9/03/2022	at least two core symptoms	10/02/2022
0.303664921	0.239350532	0.374191165	10/03/2022	at least two core symptoms	11/02/2022
0.295081967	0.230089266	0.366848955	11/03/2022	at least two core symptoms	12/02/2022
0.29281768	0.227661428	0.364900782	12/03/2022	at least two core symptoms	13/02/2022
0.28342246	0.220067423	0.353785656	13/03/2022	at least two core symptoms	14/02/2022
0.28342246	0.220067423	0.353785656	14/03/2022	at least two core symptoms	15/02/2022
0.260638298	0.199464435	0.32952571	15/03/2022	at least two core symptoms	16/02/2022
0.239583333	0.181060872	0.306331612	16/03/2022	at least two core symptoms	17/02/2022
0.256281407	0.197161498	0.322815855	17/03/2022	at least two core symptoms	18/02/2022
0.258536585	0.200055879	0.324143589	18/03/2022	at least two core symptoms	19/02/2022
0.279816514	0.221298643	0.344431669	19/03/2022	at least two core symptoms	20/02/2022
0.278026906	0.220290811	0.341770335	20/03/2022	at least two core symptoms	21/02/2022
0.278026906	0.220290811	0.341770335	21/03/2022	at least two core symptoms	22/02/2022
0.318965517	0.259499252	0.383129913	22/03/2022	at least two core symptoms	23/02/2022
0.330472103	0.270435134	0.394887682	23/03/2022	at least two core symptoms	24/02/2022
0.324894515	0.265688981	0.388546064	24/03/2022	at least two core symptoms	25/02/2022
0.326530612	0.268191001	0.389128498	25/03/2022	at least two core symptoms	26/02/2022
0.329457364	0.272424108	0.39046265	26/03/2022	at least two core symptoms	27/02/2022
0.3307393	0.27352537	0.39191081	27/03/2022	at least two core symptoms	28/02/2022
0.3307393	0.27352537	0.39191081	28/03/2022	at least two core symptoms	1/03/2022
0.328358209	0.27244672	0.388116127	29/03/2022	at least two core symptoms	2/03/2022
0.330960854	0.276206288	0.38932548	30/03/2022	at least two core symptoms	3/03/2022
0.346020761	0.291277159	0.403959126	31/03/2022	at least two core symptoms	4/03/2022
0.349152542	0.294819209	0.406550863	1/04/2022	at least two core symptoms	5/03/2022
0.35862069	0.303395751	0.416767796	2/04/2022	at least two core symptoms	6/03/2022
0.366438356	0.311067303	0.424550337	3/04/2022	at least two core symptoms	7/03/2022
0.365517241	0.309995004	0.423818666	4/04/2022	at least two core symptoms	8/03/2022
0.371794872	0.318011001	0.428038558	5/04/2022	at least two core symptoms	9/03/2022
0.371601208	0.319388332	0.426134351	6/04/2022	at least two core symptoms	10/03/2022
0.381656805	0.329626516	0.435780379	7/04/2022	at least two core symptoms	11/03/2022
0.375706215	0.32506994	0.4284406	8/04/2022	at least two core symptoms	12/03/2022
0.376404494	0.325886273	0.428997138	9/04/2022	at least two core symptoms	13/03/2022
0.381615599	0.331131869	0.434069286	10/04/2022	at least two core symptoms	14/03/2022
0.38121547	0.330954756	0.433436218	11/04/2022	at least two core symptoms	15/03/2022
0.383783784	0.333986037	0.435457109	12/04/2022	at least two core symptoms	16/03/2022
0.395833333	0.346588348	0.44669707	13/04/2022	at least two core symptoms	17/03/2022
0.384223919	0.335893134	0.434312455	14/04/2022	at least two core symptoms	18/03/2022
0.385	0.337070765	0.434644244	15/04/2022	at least two core symptoms	19/03/2022
0.377833753	0.329948476	0.427555069	16/04/2022	at least two core symptoms	20/03/2022
0.382716049	0.335153638	0.43200573	17/04/2022	at least two core symptoms	21/03/2022
0.381773399	0.334298677	0.430984956	18/04/2022	at least two core symptoms	22/03/2022
0.378896882	0.332141353	0.427384075	19/04/2022	at least two core symptoms	23/03/2022
0.369047619	0.322773408	0.417181101	20/04/2022	at least two core symptoms	24/03/2022
0.365740741	0.320221352	0.413112859	21/04/2022	at least two core symptoms	25/03/2022
0.36744186	0.3217608	0.414960733	22/04/2022	at least two core symptoms	26/03/2022
0.372641509	0.326469653	0.420604226	23/04/2022	at least two core symptoms	27/03/2022
0.375	0.32875333	0.423004295	24/04/2022	at least two core symptoms	28/03/2022
0.376470588	0.330232366	0.424441577	25/04/2022	at least two core symptoms	29/03/2022
0.375286041	0.329723675	0.422549197	26/04/2022	at least two core symptoms	30/03/2022
0.379716981	0.333324163	0.427800966	27/04/2022	at least two core symptoms	31/03/2022
0.374100719	0.32749618	0.422505648	28/04/2022	at least two core symptoms	1/04/2022
0.380952381	0.334301275	0.429293391	29/04/2022	at least two core symptoms	2/04/2022
0.375	0.32918357	0.422541104	30/04/2022	at least two core symptoms	3/04/2022
0.372460497	0.327295035	0.419341516	1/05/2022	at least two core symptoms	4/04/2022
0.376391982	0.331409304	0.423014739	2/05/2022	at least two core symptoms	5/04/2022
0.375598086	0.32900173	0.423969064	3/05/2022	at least two core symptoms	6/04/2022
0.381944444	0.335916889	0.429600675	4/05/2022	at least two core symptoms	7/04/2022
0.385650224	0.340245179	0.432582616	5/05/2022	at least two core symptoms	8/04/2022
0.387665198	0.342606552	0.434197476	6/05/2022	at least two core symptoms	9/04/2022
0.383947939	0.33933663	0.430058332	7/05/2022	at least two core symptoms	10/04/2022
0.381057269	0.336185734	0.427489273	8/05/2022	at least two core symptoms	11/04/2022
0.381374723	0.336344801	0.427971422	9/05/2022	at least two core symptoms	12/04/2022
0.382608696	0.337986749	0.428750392	10/05/2022	at least two core symptoms	13/04/2022
0.38021978	0.335421942	0.426585601	11/05/2022	at least two core symptoms	14/04/2022
0.382795699	0.338409365	0.428682847	12/05/2022	at least two core symptoms	15/04/2022
0.377155172	0.332883444	0.423003511	13/05/2022	at least two core symptoms	16/04/2022
0.381578947	0.336790989	0.427913623	14/05/2022	at least two core symptoms	17/04/2022
0.385809313	0.340652627	0.432474103	15/05/2022	at least two core symptoms	18/04/2022
0.386666667	0.341435656	0.433397807	16/05/2022	at least two core symptoms	19/04/2022
0.388157895	0.34318481	0.434591625	17/05/2022	at least two core symptoms	20/04/2022
0.404395604	0.358951939	0.451090362	18/05/2022	at least two core symptoms	21/04/2022
0.408071749	0.362080476	0.455290525	19/05/2022	at least two core symptoms	22/04/2022
0.411637931	0.366469953	0.457939439	20/05/2022	at least two core symptoms	23/04/2022
0.415948276	0.370684351	0.462290387	21/05/2022	at least two core symptoms	24/04/2022
0.414012739	0.36913072	0.459981209	22/05/2022	at least two core symptoms	25/04/2022
0.412765957	0.367863557	0.458772949	23/05/2022	at least two core symptoms	26/04/2022
0.418454936	0.37323481	0.464716523	24/05/2022	at least two core symptoms	27/04/2022
0.417021277	0.372025816	0.4630674	25/05/2022	at least two core symptoms	28/04/2022
0.423076923	0.377857892	0.469274095	26/05/2022	at least two core symptoms	29/04/2022
0.430672269	0.385689685	0.476521365	27/05/2022	at least two core symptoms	30/04/2022
0.436440678	0.391160567	0.482521978	28/05/2022	at least two core symptoms	1/05/2022
0.431865828	0.386908569	0.477672866	29/05/2022	at least two core symptoms	2/05/2022
0.428874735	0.38368635	0.474961661	30/05/2022	at least two core symptoms	3/05/2022
0.433663366	0.389948731	0.478158962	31/05/2022	at least two core symptoms	4/05/2022
0.428853755	0.385268851	0.473274599	1/06/2022	at least two core symptoms	5/05/2022
0.427145709	0.383373953	0.471782127	2/06/2022	at least two core symptoms	6/05/2022
0.43	0.386131251	0.474701197	3/06/2022	at least two core symptoms	7/05/2022
0.432926829	0.388646711	0.47801769	4/06/2022	at least two core symptoms	8/05/2022
0.433537832	0.389109978	0.478774026	5/06/2022	at least two core symptoms	9/05/2022
0.430020284	0.385838332	0.475046396	6/06/2022	at least two core symptoms	10/05/2022
0.424603175	0.381010991	0.469084829	7/06/2022	at least two core symptoms	11/05/2022
0.424547284	0.38064804	0.46934934	8/06/2022	at least two core symptoms	12/05/2022
0.435051546	0.390412256	0.480487347	9/06/2022	at least two core symptoms	13/05/2022
0.437894737	0.392733528	0.483833794	10/06/2022	at least two core symptoms	14/05/2022
0.428870293	0.384016694	0.474609177	11/06/2022	at least two core symptoms	15/05/2022
0.423157895	0.378274017	0.469004314	12/06/2022	at least two core symptoms	16/05/2022
0.423157895	0.378274017	0.469004314	13/06/2022	at least two core symptoms	17/05/2022
0.401260504	0.356910209	0.446845295	14/06/2022	at least two core symptoms	18/05/2022
0.389690722	0.346045589	0.434689312	15/06/2022	at least two core symptoms	19/05/2022
0.396341463	0.352840378	0.441095987	16/06/2022	at least two core symptoms	20/05/2022
0.397463002	0.353065578	0.443150689	17/06/2022	at least two core symptoms	21/05/2022
0.391578947	0.34742593	0.437090562	18/06/2022	at least two core symptoms	22/05/2022
0.389721627	0.345240408	0.435608711	19/06/2022	at least two core symptoms	23/05/2022
0.389721627	0.345240408	0.435608711	20/06/2022	at least two core symptoms	24/05/2022
0.386266094	0.34183089	0.432154436	21/06/2022	at least two core symptoms	25/05/2022
0.38641189	0.342209654	0.432049806	22/06/2022	at least two core symptoms	26/05/2022
0.386363636	0.342761565	0.431362967	23/06/2022	at least two core symptoms	27/05/2022
0.373134328	0.329218288	0.418661119	24/06/2022	at least two core symptoms	28/05/2022
0.36695279	0.323085433	0.412520567	25/06/2022	at least two core symptoms	29/05/2022
0.368303571	0.323521254	0.414837476	26/06/2022	at least two core symptoms	30/05/2022
0.368303571	0.323521254	0.414837476	27/06/2022	at least two core symptoms	31/05/2022
0.353510896	0.307389151	0.401748844	28/06/2022	at least two core symptoms	1/06/2022
0.337995338	0.29332063	0.384922782	29/06/2022	at least two core symptoms	2/06/2022
0.338095238	0.292943148	0.385547538	30/06/2022	at least two core symptoms	3/06/2022
0.328467153	0.2832236	0.37620236	1/07/2022	at least two core symptoms	4/06/2022
0.327628362	0.282310878	0.375462142	2/07/2022	at least two core symptoms	5/06/2022
0.327628362	0.282310878	0.375462142	3/07/2022	at least two core symptoms	6/06/2022
0.330864198	0.28518744	0.379034513	4/07/2022	at least two core symptoms	7/06/2022
0.329493088	0.285414068	0.375915888	5/07/2022	at least two core symptoms	8/06/2022
0.326621924	0.283300435	0.372256643	6/07/2022	at least two core symptoms	9/06/2022
0.317865429	0.274126421	0.364126471	7/07/2022	at least two core symptoms	10/06/2022
0.31712963	0.273472979	0.363312616	8/07/2022	at least two core symptoms	11/06/2022
0.321513002	0.277206541	0.368338097	9/07/2022	at least two core symptoms	12/06/2022
0.321342926	0.276728945	0.368514702	10/07/2022	at least two core symptoms	13/06/2022
0.321342926	0.276728945	0.368514702	11/07/2022	at least two core symptoms	14/06/2022
0.321078431	0.275990982	0.368784738	12/07/2022	at least two core symptoms	15/06/2022
0.331818182	0.287945124	0.377971005	13/07/2022	at least two core symptoms	16/06/2022
0.321759259	0.277902432	0.368078156	14/07/2022	at least two core symptoms	17/06/2022
0.331168831	0.288371905	0.376144035	15/07/2022	at least two core symptoms	18/06/2022
0.327433628	0.284317919	0.372825901	16/07/2022	at least two core symptoms	19/06/2022
0.331125828	0.287910196	0.376564133	17/07/2022	at least two core symptoms	20/06/2022
0.331125828	0.287910196	0.376564133	18/07/2022	at least two core symptoms	21/06/2022
0.32346723	0.281470603	0.367688297	19/07/2022	at least two core symptoms	22/06/2022
0.326180258	0.283762601	0.370821334	20/07/2022	at least two core symptoms	23/06/2022
0.322147651	0.279010843	0.367657658	21/07/2022	at least two core symptoms	24/06/2022
0.333333333	0.290861795	0.377913517	22/07/2022	at least two core symptoms	25/06/2022
0.336170213	0.293546404	0.380871104	23/07/2022	at least two core symptoms	26/06/2022
0.336864407	0.294304575	0.381483615	24/07/2022	at least two core symptoms	27/06/2022
0.336864407	0.294304575	0.381483615	25/07/2022	at least two core symptoms	28/06/2022
0.33778626	0.29735081	0.380063855	26/07/2022	at least two core symptoms	29/06/2022
0.340816327	0.298898959	0.384668306	27/07/2022	at least two core symptoms	30/06/2022
0.336734694	0.29496468	0.380489102	28/07/2022	at least two core symptoms	1/07/2022
0.35515873	0.313342592	0.398685201	29/07/2022	at least two core symptoms	2/07/2022
0.358381503	0.317071788	0.401314501	30/07/2022	at least two core symptoms	3/07/2022
0.357692308	0.316443676	0.400568969	31/07/2022	at least two core symptoms	4/07/2022
0.357692308	0.316443676	0.400568969	1/08/2022	at least two core symptoms	5/07/2022
0.361344538	0.318116709	0.406306961	2/08/2022	at least two core symptoms	6/07/2022
0.3625	0.319415666	0.407289931	3/08/2022	at least two core symptoms	7/07/2022
0.35515873	0.313342592	0.398685201	4/08/2022	at least two core symptoms	8/07/2022
0.349420849	0.308357555	0.392213799	5/08/2022	at least two core symptoms	9/07/2022
0.346666667	0.30596771	0.389103247	6/08/2022	at least two core symptoms	10/07/2022
0.346007605	0.30536907	0.388387897	7/08/2022	at least two core symptoms	11/07/2022
0.346007605	0.30536907	0.388387897	8/08/2022	at least two core symptoms	12/07/2022
0.349328215	0.30838601	0.391991058	9/08/2022	at least two core symptoms	13/07/2022
0.342915811	0.300795382	0.386957155	10/08/2022	at least two core symptoms	14/07/2022
0.344195519	0.302201435	0.388079109	11/08/2022	at least two core symptoms	15/07/2022
0.33747412	0.295376848	0.381575749	12/08/2022	at least two core symptoms	16/07/2022
0.336713996	0.295071391	0.380329024	13/08/2022	at least two core symptoms	17/07/2022
0.330645161	0.289352046	0.373971764	14/08/2022	at least two core symptoms	18/07/2022
0.330645161	0.289352046	0.373971764	15/08/2022	at least two core symptoms	19/07/2022
0.340517241	0.297457793	0.385624934	16/08/2022	at least two core symptoms	20/07/2022
0.332631579	0.290364894	0.376997769	17/08/2022	at least two core symptoms	21/07/2022
0.326572008	0.285309387	0.369930053	18/08/2022	at least two core symptoms	22/07/2022
0.315010571	0.273361378	0.358991276	19/08/2022	at least two core symptoms	23/07/2022
0.314583333	0.273254215	0.358214868	20/08/2022	at least two core symptoms	24/07/2022
0.316872428	0.275702728	0.36028756	21/08/2022	at least two core symptoms	25/07/2022
0.316872428	0.275702728	0.36028756	22/08/2022	at least two core symptoms	26/07/2022
0.311946903	0.269482773	0.35689292	23/08/2022	at least two core symptoms	27/07/2022
0.3200883	0.277321768	0.365223438	24/08/2022	at least two core symptoms	28/07/2022
0.32173913	0.27922836	0.366560509	25/08/2022	at least two core symptoms	29/07/2022
0.301801802	0.259421839	0.346846088	26/08/2022	at least two core symptoms	30/07/2022
0.292906178	0.250620661	0.338021591	27/08/2022	at least two core symptoms	31/07/2022
0.293577982	0.251211521	0.338771649	28/08/2022	at least two core symptoms	1/08/2022
0.293577982	0.251211521	0.338771649	29/08/2022	at least two core symptoms	2/08/2022
0.287280702	0.246148956	0.331197055	30/08/2022	at least two core symptoms	3/08/2022
0.275330396	0.234720149	0.318896074	31/08/2022	at least two core symptoms	4/08/2022
0.280182232	0.238637708	0.324717979	1/09/2022	at least two core symptoms	5/08/2022
0.286046512	0.243769752	0.331295835	2/09/2022	at least two core symptoms	6/08/2022
0.286384977	0.243895516	0.331870507	3/09/2022	at least two core symptoms	7/08/2022
0.287058824	0.244485316	0.332626001	4/09/2022	at least two core symptoms	8/08/2022
0.287058824	0.244485316	0.332626001	5/09/2022	at least two core symptoms	9/08/2022
0.271300448	0.23054958	0.315114926	6/09/2022	at least two core symptoms	10/08/2022
0.265882353	0.224459298	0.310599454	7/09/2022	at least two core symptoms	11/08/2022
0.26076555	0.219302234	0.305652812	8/09/2022	at least two core symptoms	12/08/2022
0.2382134	0.197436714	0.282882501	9/09/2022	at least two core symptoms	13/08/2022
0.235443038	0.194454835	0.280446303	10/09/2022	at least two core symptoms	14/08/2022
0.23907455	0.197529746	0.28464051	11/09/2022	at least two core symptoms	15/08/2022
0.23907455	0.197529746	0.28464051	12/09/2022	at least two core symptoms	16/08/2022
0.232620321	0.190727967	0.278802625	13/09/2022	at least two core symptoms	17/08/2022
0.229691877	0.187058055	0.276873179	14/09/2022	at least two core symptoms	18/08/2022
0.219373219	0.177183867	0.266368729	15/09/2022	at least two core symptoms	19/08/2022
0.224431818	0.181905726	0.271662286	16/09/2022	at least two core symptoms	20/08/2022
0.222543353	0.179808907	0.270098437	17/09/2022	at least two core symptoms	21/08/2022
0.216617211	0.17381249	0.264481143	18/09/2022	at least two core symptoms	22/08/2022
0.216617211	0.17381249	0.264481143	19/09/2022	at least two core symptoms	23/08/2022
0.211940299	0.169400859	0.259655338	20/09/2022	at least two core symptoms	24/08/2022
0.188571429	0.14894851	0.2335559	21/09/2022	at least two core symptoms	25/08/2022
0.175953079	0.137039415	0.220601967	22/09/2022	at least two core symptoms	26/08/2022
0.176300578	0.137622778	0.220623029	23/09/2022	at least two core symptoms	27/08/2022
0.179941003	0.140526836	0.225051641	24/09/2022	at least two core symptoms	28/08/2022
0.178362573	0.139267352	0.223132118	25/09/2022	at least two core symptoms	29/08/2022
0.178362573	0.139267352	0.223132118	26/09/2022	at least two core symptoms	30/08/2022
0.17721519	0.136731601	0.223871213	27/09/2022	at least two core symptoms	31/08/2022
0.175496689	0.13430979	0.223183012	28/09/2022	at least two core symptoms	1/09/2022
0.168316832	0.127965055	0.2152946	29/09/2022	at least two core symptoms	2/09/2022
0.161290323	0.122145071	0.207051624	30/09/2022	at least two core symptoms	3/09/2022
0.159744409	0.120949857	0.205121514	1/10/2022	at least two core symptoms	4/09/2022
0.159235669	0.120556638	0.204486104	2/10/2022	at least two core symptoms	5/09/2022
0.159235669	0.120556638	0.204486104	3/10/2022	at least two core symptoms	6/09/2022
0.160409556	0.120306525	0.207538971	4/10/2022	at least two core symptoms	7/09/2022
0.160130719	0.12087461	0.206114884	5/10/2022	at least two core symptoms	8/09/2022
0.166666667	0.127407191	0.212266484	6/10/2022	at least two core symptoms	9/09/2022
0.175324675	0.13453983	0.222483539	7/10/2022	at least two core symptoms	10/09/2022
0.174193548	0.133652479	0.22108957	8/10/2022	at least two core symptoms	11/09/2022
0.173633441	0.133213182	0.220399104	9/10/2022	at least two core symptoms	12/09/2022
0.173633441	0.133213182	0.220399104	10/10/2022	at least two core symptoms	13/09/2022
0.171875	0.132182805	0.217765286	11/10/2022	at least two core symptoms	14/09/2022
0.159375	0.121025944	0.20416721	12/10/2022	at least two core symptoms	15/09/2022
0.165605096	0.126223652	0.211430365	13/10/2022	at least two core symptoms	16/09/2022
0.150641026	0.112832394	0.195238115	14/10/2022	at least two core symptoms	17/09/2022
0.151125402	0.113202523	0.195849116	15/10/2022	at least two core symptoms	18/09/2022
0.150641026	0.112832394	0.195238115	16/10/2022	at least two core symptoms	19/09/2022
0.150641026	0.112832394	0.195238115	17/10/2022	at least two core symptoms	20/09/2022
0.143322476	0.106108325	0.187589468	18/10/2022	at least two core symptoms	21/09/2022
0.14801444	0.108358128	0.195395374	19/10/2022	at least two core symptoms	22/09/2022
0.145907473	0.106783943	0.192691335	20/10/2022	at least two core symptoms	23/09/2022
0.151079137	0.111104616	0.198679659	21/10/2022	at least two core symptoms	24/09/2022
0.150537634	0.110698004	0.197987747	22/10/2022	at least two core symptoms	25/09/2022
0.154676259	0.114257253	0.202638994	23/10/2022	at least two core symptoms	26/09/2022
0.154676259	0.114257253	0.202638994	24/10/2022	at least two core symptoms	27/09/2022
0.138790036	0.100590001	0.184812744	25/10/2022	at least two core symptoms	28/09/2022
0.135036496	0.096891824	0.181296234	26/10/2022	at least two core symptoms	29/09/2022
0.143911439	0.104378406	0.191440512	27/10/2022	at least two core symptoms	30/09/2022
0.149425287	0.108463568	0.198560548	28/10/2022	at least two core symptoms	1/10/2022
0.153543307	0.111518966	0.203867567	29/10/2022	at least two core symptoms	2/10/2022
0.156862745	0.114490983	0.207418306	30/10/2022	at least two core symptoms	3/10/2022
0.156862745	0.114490983	0.207418306	31/10/2022	at least two core symptoms	4/10/2022
0.154761905	0.112423838	0.205436273	1/11/2022	at least two core symptoms	5/10/2022
0.156716418	0.115341442	0.205873939	2/11/2022	at least two core symptoms	6/10/2022
0.157480315	0.11495191	0.208209922	3/11/2022	at least two core symptoms	7/10/2022
0.156862745	0.114490983	0.207418306	4/11/2022	at least two core symptoms	8/10/2022
0.157480315	0.11495191	0.208209922	5/11/2022	at least two core symptoms	9/10/2022
0.162790698	0.11991452	0.213607813	6/11/2022	at least two core symptoms	10/10/2022
0.162790698	0.11991452	0.213607813	7/11/2022	at least two core symptoms	11/10/2022
0.163424125	0.12039187	0.214413219	8/11/2022	at least two core symptoms	12/10/2022
0.165322581	0.121326575	0.217521514	9/11/2022	at least two core symptoms	13/10/2022
0.168	0.123842894	0.220225383	10/11/2022	at least two core symptoms	14/10/2022
0.179282869	0.133878646	0.232439509	11/11/2022	at least two core symptoms	15/10/2022
0.183266932	0.137409915	0.236776824	12/11/2022	at least two core symptoms	16/10/2022
0.185770751	0.1398071	0.239263696	13/11/2022	at least two core symptoms	17/10/2022
0.185770751	0.1398071	0.239263696	14/11/2022	at least two core symptoms	18/10/2022
0.209125475	0.16160166	0.263335043	15/11/2022	at least two core symptoms	19/10/2022
0.215613383	0.167986895	0.269624926	16/11/2022	at least two core symptoms	20/10/2022
0.231617647	0.182814368	0.286372286	17/11/2022	at least two core symptoms	21/10/2022
0.232209738	0.182915651	0.2875549	18/11/2022	at least two core symptoms	22/10/2022
0.231060606	0.181597409	0.286671545	19/11/2022	at least two core symptoms	23/10/2022
0.229007634	0.179544416	0.284714489	20/11/2022	at least two core symptoms	24/10/2022
0.229007634	0.179544416	0.284714489	21/11/2022	at least two core symptoms	25/10/2022
0.245136187	0.193812203	0.302442111	22/11/2022	at least two core symptoms	26/10/2022
0.253676471	0.203066248	0.309741565	23/11/2022	at least two core symptoms	27/10/2022
0.259124088	0.208276776	0.315264502	24/11/2022	at least two core symptoms	28/10/2022
0.254612546	0.203838794	0.310840533	25/11/2022	at least two core symptoms	29/10/2022
0.252747253	0.202299549	0.30865031	26/11/2022	at least two core symptoms	30/10/2022
0.249084249	0.198924707	0.304781119	27/11/2022	at least two core symptoms	31/10/2022
0.249084249	0.198924707	0.304781119	28/11/2022	at least two core symptoms	1/11/2022
0.265625	0.212565819	0.32420067	29/11/2022	at least two core symptoms	2/11/2022
0.279835391	0.224333172	0.340797535	30/11/2022	at least two core symptoms	3/11/2022
0.28125	0.227041967	0.340602801	1/12/2022	at least two core symptoms	4/11/2022
0.282352941	0.227962984	0.341881855	2/12/2022	at least two core symptoms	5/11/2022
0.288461538	0.234164904	0.34765402	3/12/2022	at least two core symptoms	6/11/2022
0.28515625	0.230673956	0.344690541	4/12/2022	at least two core symptoms	7/11/2022
0.28515625	0.230673956	0.344690541	5/12/2022	at least two core symptoms	8/11/2022
0.3	0.242736161	0.362282177	6/12/2022	at least two core symptoms	9/11/2022
0.308300395	0.251969108	0.369189384	7/12/2022	at least two core symptoms	10/11/2022
0.323193916	0.267048692	0.383378424	8/12/2022	at least two core symptoms	11/11/2022
0.339350181	0.283772711	0.398407962	9/12/2022	at least two core symptoms	12/11/2022
0.336805556	0.282416833	0.394593016	10/12/2022	at least two core symptoms	13/11/2022
0.333333333	0.279397288	0.390704476	11/12/2022	at least two core symptoms	14/11/2022
0.333333333	0.279397288	0.390704476	12/12/2022	at least two core symptoms	15/11/2022
0.342372881	0.288357421	0.399591646	13/12/2022	at least two core symptoms	16/11/2022
0.351724138	0.29680883	0.40970467	14/12/2022	at least two core symptoms	17/11/2022
0.352941176	0.296191783	0.412934683	15/12/2022	at least two core symptoms	18/11/2022
0.358695652	0.302091041	0.418371178	16/12/2022	at least two core symptoms	19/11/2022
0.343333333	0.289721138	0.400075426	17/12/2022	at least two core symptoms	20/11/2022
0.353697749	0.300571961	0.409640841	18/12/2022	at least two core symptoms	21/11/2022
0.357594937	0.304723398	0.413164501	19/12/2022	at least two core symptoms	22/11/2022
0.36	0.305639763	0.417156022	20/12/2022	at least two core symptoms	23/11/2022
0.36996337	0.312552729	0.430230813	21/12/2022	at least two core symptoms	24/11/2022
0.363636364	0.305539576	0.424833008	22/12/2022	at least two core symptoms	25/11/2022
0.370656371	0.311689199	0.432620925	23/12/2022	at least two core symptoms	26/11/2022
0.373540856	0.314219301	0.435815899	24/12/2022	at least two core symptoms	27/11/2022
0.376470588	0.316791043	0.439057969	25/12/2022	at least two core symptoms	28/11/2022
0.376470588	0.316791043	0.439057969	26/12/2022	at least two core symptoms	29/11/2022
0.37751004	0.317072525	0.440901349	27/12/2022	at least two core symptoms	30/11/2022
0.384279476	0.320963342	0.450633145	28/12/2022	at least two core symptoms	1/12/2022
0.386792453	0.320877205	0.455921045	29/12/2022	at least two core symptoms	2/12/2022
0.388349515	0.321411717	0.458550054	30/12/2022	at least two core symptoms	3/12/2022
0.390862944	0.322299004	0.462763936	31/12/2022	at least two core symptoms	4/12/2022
0.394871795	0.325773777	0.467217492	1/01/2023	at least two core symptoms	5/12/2022
0.394871795	0.325773777	0.467217492	2/01/2023	at least two core symptoms	6/12/2022
0.4	0.33397955	0.468818006	3/01/2023	at least two core symptoms	7/12/2022
0.417431193	0.351201612	0.485937796	4/01/2023	at least two core symptoms	8/12/2022
0.422330097	0.354010819	0.492917788	5/01/2023	at least two core symptoms	9/12/2022
0.396907216	0.327539608	0.46947616	6/01/2023	at least two core symptoms	10/12/2022
0.401129944	0.328311051	0.477318302	7/01/2023	at least two core symptoms	11/12/2022
0.420454545	0.346587047	0.497047665	8/01/2023	at least two core symptoms	12/12/2022
0.420454545	0.346587047	0.497047665	9/01/2023	at least two core symptoms	13/12/2022
0.416149068	0.339092679	0.496350737	10/01/2023	at least two core symptoms	14/12/2022
0.402597403	0.324459366	0.484558667	11/01/2023	at least two core symptoms	15/12/2022
0.409937888	0.33316498	0.490089424	12/01/2023	at least two core symptoms	16/12/2022
0.423312883	0.346422986	0.503043193	13/01/2023	at least two core symptoms	17/12/2022
0.465277778	0.381814786	0.550198586	14/01/2023	at least two core symptoms	18/12/2022
0.447761194	0.361846838	0.536035418	15/01/2023	at least two core symptoms	19/12/2022
0.441860465	0.354531494	0.531919434	16/01/2023	at least two core symptoms	20/12/2022
0.446043165	0.361769839	0.532665029	17/01/2023	at least two core symptoms	21/12/2022
0.434210526	0.354113225	0.516923312	18/01/2023	at least two core symptoms	22/12/2022
0.429447853	0.352306168	0.509202484	19/01/2023	at least two core symptoms	23/12/2022
0.431952663	0.356104141	0.510230486	20/01/2023	at least two core symptoms	24/12/2022
0.426900585	0.351695495	0.504684533	21/01/2023	at least two core symptoms	25/12/2022
0.426900585	0.351695495	0.504684533	22/01/2023	at least two core symptoms	26/12/2022
0.426900585	0.351695495	0.504684533	23/01/2023	at least two core symptoms	27/12/2022
0.431818182	0.357508593	0.508463645	24/01/2023	at least two core symptoms	28/12/2022
0.433333333	0.35980469	0.509094396	25/01/2023	at least two core symptoms	29/12/2022
0.419354839	0.347552503	0.493769793	26/01/2023	at least two core symptoms	30/12/2022
0.410526316	0.339841212	0.484048524	27/01/2023	at least two core symptoms	31/12/2022
0.412371134	0.342345695	0.485116963	28/01/2023	at least two core symptoms	1/01/2023
0.413265306	0.343563551	0.485631772	29/01/2023	at least two core symptoms	2/01/2023
0.413265306	0.343563551	0.485631772	30/01/2023	at least two core symptoms	3/01/2023
0.398876404	0.326367214	0.474812357	31/01/2023	at least two core symptoms	4/01/2023
0.385093168	0.309578792	0.46492044	1/02/2023	at least two core symptoms	5/01/2023
0.3625	0.288078458	0.442118327	2/02/2023	at least two core symptoms	6/01/2023
0.384615385	0.307933274	0.465769372	3/02/2023	at least two core symptoms	7/01/2023
0.382165605	0.305864517	0.463004247	4/02/2023	at least two core symptoms	8/01/2023
0.370860927	0.293747194	0.453149824	5/02/2023	at least two core symptoms	9/01/2023
0.370860927	0.293747194	0.453149824	6/02/2023	at least two core symptoms	10/01/2023
0.339506173	0.267060263	0.417946333	7/02/2023	at least two core symptoms	11/01/2023
0.333333333	0.261327304	0.41156557	8/02/2023	at least two core symptoms	12/01/2023
0.329192547	0.257271271	0.407536014	9/02/2023	at least two core symptoms	13/01/2023
0.298013245	0.226392306	0.377751601	10/02/2023	at least two core symptoms	14/01/2023
0.292517007	0.220463687	0.373141916	11/02/2023	at least two core symptoms	15/01/2023
0.296551724	0.223642992	0.377981451	12/02/2023	at least two core symptoms	16/01/2023
0.296551724	0.223642992	0.377981451	13/02/2023	at least two core symptoms	17/01/2023
0.289655172	0.217393563	0.370729914	14/02/2023	at least two core symptoms	18/01/2023
0.270833333	0.200209259	0.351137902	15/02/2023	at least two core symptoms	19/01/2023
0.269503546	0.198302568	0.350652928	16/02/2023	at least two core symptoms	20/01/2023
0.262411348	0.191974298	0.343107814	17/02/2023	at least two core symptoms	21/01/2023
0.264285714	0.193403315	0.345419281	18/02/2023	at least two core symptoms	22/01/2023
0.265734266	0.195412563	0.346025639	19/02/2023	at least two core symptoms	23/01/2023
0.265734266	0.195412563	0.346025639	20/02/2023	at least two core symptoms	24/01/2023
0.25	0.18253489	0.327750046	21/02/2023	at least two core symptoms	25/01/2023
0.234899329	0.169396597	0.311246668	22/02/2023	at least two core symptoms	26/01/2023
0.25	0.183388405	0.326621007	23/02/2023	at least two core symptoms	27/01/2023
0.273291925	0.20612155	0.349009665	24/02/2023	at least two core symptoms	28/01/2023
0.267080745	0.200517507	0.34242889	25/02/2023	at least two core symptoms	29/01/2023
0.264150943	0.197480459	0.339832406	26/02/2023	at least two core symptoms	30/01/2023
0.264150943	0.197480459	0.339832406	27/02/2023	at least two core symptoms	31/01/2023
0.257861635	0.191836297	0.333142122	28/02/2023	at least two core symptoms	1/02/2023
0.253164557	0.187434593	0.328393097	1/03/2023	at least two core symptoms	2/02/2023
0.2625	0.196197183	0.337820132	2/03/2023	at least two core symptoms	3/02/2023
0.242038217	0.177328093	0.316747714	3/03/2023	at least two core symptoms	4/02/2023
0.251572327	0.186210346	0.326434029	4/03/2023	at least two core symptoms	5/02/2023
0.248447205	0.18380933	0.322584811	5/03/2023	at least two core symptoms	6/02/2023
0.248447205	0.18380933	0.322584811	6/03/2023	at least two core symptoms	7/02/2023
0.25974026	0.192497372	0.33646885	7/03/2023	at least two core symptoms	8/02/2023
0.258064516	0.191206138	0.334413123	8/03/2023	at least two core symptoms	9/02/2023
0.25477707	0.188675089	0.330375685	9/03/2023	at least two core symptoms	10/02/2023
0.263803681	0.197959771	0.33844672	10/03/2023	at least two core symptoms	11/02/2023
0.267857143	0.202569747	0.341528686	11/03/2023	at least two core symptoms	12/02/2023
0.267857143	0.202569747	0.341528686	12/03/2023	at least two core symptoms	13/02/2023
0.267857143	0.202569747	0.341528686	13/03/2023	at least two core symptoms	14/02/2023
0.246987952	0.183444137	0.319794668	14/03/2023	at least two core symptoms	15/02/2023
0.282352941	0.216094683	0.356371192	15/03/2023	at least two core symptoms	16/02/2023
0.280701754	0.214779503	0.354397076	16/03/2023	at least two core symptoms	17/02/2023
0.271676301	0.206947429	0.344407131	17/03/2023	at least two core symptoms	18/02/2023
0.275280899	0.211110033	0.347100822	18/03/2023	at least two core symptoms	19/02/2023
0.279329609	0.21497248	0.351153618	19/03/2023	at least two core symptoms	20/02/2023
0.277777778	0.21373098	0.349302123	20/03/2023	at least two core symptoms	21/02/2023
0.298429319	0.234516158	0.368721493	21/03/2023	at least two core symptoms	22/02/2023
0.310526316	0.245534273	0.381543403	22/03/2023	at least two core symptoms	23/02/2023
0.308108108	0.242443754	0.380042682	23/03/2023	at least two core symptoms	24/02/2023
0.316939891	0.250268356	0.389657254	24/03/2023	at least two core symptoms	25/02/2023
0.320652174	0.253891413	0.393302575	25/03/2023	at least two core symptoms	26/02/2023
0.318918919	0.252459108	0.391293036	26/03/2023	at least two core symptoms	27/02/2023
0.318918919	0.252459108	0.391293036	27/03/2023	at least two core symptoms	28/02/2023
0.3125	0.24769694	0.383201754	28/03/2023	at least two core symptoms	1/03/2023
0.3125	0.250190838	0.380247146	29/03/2023	at least two core symptoms	2/03/2023
0.317073171	0.254004035	0.385525569	30/03/2023	at least two core symptoms	3/03/2023
0.317307692	0.254671186	0.385241751	31/03/2023	at least two core symptoms	4/03/2023
0.309178744	0.246953448	0.376966257	1/04/2023	at least two core symptoms	5/03/2023
0.310679612	0.248201106	0.378703463	2/04/2023	at least two core symptoms	6/03/2023
0.310679612	0.248201106	0.378703463	3/04/2023	at least two core symptoms	7/03/2023
0.305825243	0.243690199	0.373648962	4/04/2023	at least two core symptoms	8/03/2023
0.30733945	0.246800127	0.373207252	5/04/2023	at least two core symptoms	9/03/2023
0.3	0.240241822	0.365240246	6/04/2023	at least two core symptoms	10/03/2023
0.301369863	0.2413813	0.366827883	7/04/2023	at least two core symptoms	11/03/2023
0.302325581	0.241725087	0.368471886	8/04/2023	at least two core symptoms	12/03/2023
0.302325581	0.241725087	0.368471886	9/04/2023	at least two core symptoms	13/03/2023
0.302325581	0.241725087	0.368471886	10/04/2023	at least two core symptoms	14/03/2023
0.315555556	0.255404726	0.380644888	11/04/2023	at least two core symptoms	15/03/2023
0.319634703	0.258413691	0.385818645	12/04/2023	at least two core symptoms	16/03/2023
0.325991189	0.265446846	0.391151207	13/04/2023	at least two core symptoms	17/03/2023
0.337837838	0.275913827	0.404159945	14/04/2023	at least two core symptoms	18/03/2023
0.334801762	0.273731307	0.400252904	15/04/2023	at least two core symptoms	19/03/2023
0.328888889	0.267903249	0.394453855	16/04/2023	at least two core symptoms	20/03/2023
0.330357143	0.269148651	0.396126022	17/04/2023	at least two core symptoms	21/03/2023
0.315789474	0.256014107	0.380431138	18/04/2023	at least two core symptoms	22/03/2023
0.303278689	0.246260535	0.3651501	19/04/2023	at least two core symptoms	23/03/2023
0.314741036	0.257790849	0.376130375	20/04/2023	at least two core symptoms	24/03/2023
0.303643725	0.246942884	0.365129006	21/04/2023	at least two core symptoms	25/03/2023
0.29296875	0.237953021	0.352851109	22/04/2023	at least two core symptoms	26/03/2023
0.298449612	0.243282543	0.358316119	23/04/2023	at least two core symptoms	27/03/2023
0.298449612	0.243282543	0.358316119	24/04/2023	at least two core symptoms	28/03/2023
0.308641975	0.251160918	0.37086271	25/04/2023	at least two core symptoms	29/03/2023
0.309917355	0.252238118	0.372324205	26/04/2023	at least two core symptoms	30/03/2023
0.28627451	0.231610042	0.345984444	27/04/2023	at least two core symptoms	31/03/2023
0.288389513	0.23479971	0.346746485	28/04/2023	at least two core symptoms	1/04/2023
0.29588015	0.241798575	0.354558706	29/04/2023	at least two core symptoms	2/04/2023
0.29588015	0.241798575	0.354558706	30/04/2023	at least two core symptoms	3/04/2023
0.29588015	0.241798575	0.354558706	1/05/2023	at least two core symptoms	4/04/2023
0.302788845	0.246588705	0.363716666	2/05/2023	at least two core symptoms	5/04/2023
0.310043668	0.250769787	0.374314474	3/05/2023	at least two core symptoms	6/04/2023
0.313364055	0.252279086	0.379633802	4/05/2023	at least two core symptoms	7/04/2023
0.309178744	0.246953448	0.376966257	5/05/2023	at least two core symptoms	8/04/2023
0.307317073	0.244927054	0.375379686	6/05/2023	at least two core symptoms	9/04/2023
0.307317073	0.244927054	0.375379686	7/05/2023	at least two core symptoms	10/04/2023
0.307317073	0.244927054	0.375379686	8/05/2023	at least two core symptoms	11/04/2023
0.304812834	0.239742112	0.376193044	9/05/2023	at least two core symptoms	12/04/2023
0.288770053	0.224969885	0.359403469	10/05/2023	at least two core symptoms	13/04/2023
0.30952381	0.247711919	0.376807211	11/05/2023	at least two core symptoms	14/04/2023
0.302752294	0.242531678	0.368429293	12/05/2023	at least two core symptoms	15/04/2023
0.298165138	0.238270379	0.36364427	13/05/2023	at least two core symptoms	16/04/2023
0.294642857	0.235789845	0.359023964	14/05/2023	at least two core symptoms	17/04/2023
0.294642857	0.235789845	0.359023964	15/05/2023	at least two core symptoms	18/04/2023
0.299539171	0.239410886	0.365239448	16/05/2023	at least two core symptoms	19/04/2023
0.30733945	0.246800127	0.373207252	17/05/2023	at least two core symptoms	20/04/2023
0.294642857	0.235789845	0.359023964	18/05/2023	at least two core symptoms	21/04/2023
0.29004329	0.232398031	0.35316763	19/05/2023	at least two core symptoms	22/04/2023
0.30044843	0.241053821	0.365237967	20/05/2023	at least two core symptoms	23/04/2023
0.297777778	0.238829783	0.362144156	21/05/2023	at least two core symptoms	24/04/2023
0.297777778	0.238829783	0.362144156	22/05/2023	at least two core symptoms	25/04/2023
0.300411523	0.243468049	0.36230014	23/05/2023	at least two core symptoms	26/04/2023
0.296875	0.241599976	0.356924055	24/05/2023	at least two core symptoms	27/04/2023
0.316872428	0.258875254	0.379404037	25/05/2023	at least two core symptoms	28/04/2023
0.312	0.25510625	0.373417329	26/05/2023	at least two core symptoms	29/04/2023
0.305882353	0.249920343	0.366423226	27/05/2023	at least two core symptoms	30/04/2023
0.303501946	0.247904736	0.36369797	28/05/2023	at least two core symptoms	1/05/2023
0.303501946	0.247904736	0.36369797	29/05/2023	at least two core symptoms	2/05/2023
0.301115242	0.24689962	0.359775215	30/05/2023	at least two core symptoms	3/05/2023
0.2996633	0.248110486	0.355265065	31/05/2023	at least two core symptoms	4/05/2023
0.297029703	0.246137568	0.351941997	1/06/2023	at least two core symptoms	5/05/2023
0.297124601	0.247033375	0.351103856	2/06/2023	at least two core symptoms	6/05/2023
0.291411043	0.242643813	0.344014939	3/06/2023	at least two core symptoms	7/05/2023
0.286567164	0.23873204	0.338221788	4/06/2023	at least two core symptoms	8/05/2023
0.286567164	0.23873204	0.338221788	5/06/2023	at least two core symptoms	9/05/2023
0.301630435	0.255141089	0.3513453	6/06/2023	at least two core symptoms	10/05/2023
0.297002725	0.2506949	0.346620959	7/06/2023	at least two core symptoms	11/05/2023
0.279538905	0.232938867	0.329946907	8/06/2023	at least two core symptoms	12/05/2023
0.293296089	0.246620404	0.343429034	9/06/2023	at least two core symptoms	13/05/2023
0.297450425	0.250221866	0.348114917	10/06/2023	at least two core symptoms	14/05/2023
0.300578035	0.25271018	0.351897807	11/06/2023	at least two core symptoms	15/05/2023
0.298850575	0.25121227	0.349950614	12/06/2023	at least two core symptoms	16/05/2023
0.296969697	0.248174474	0.349452659	13/06/2023	at least two core symptoms	17/05/2023
0.287009063	0.23886444	0.339011947	14/06/2023	at least two core symptoms	18/05/2023
0.27826087	0.231605576	0.328768932	15/06/2023	at least two core symptoms	19/05/2023
0.274336283	0.227519957	0.325144652	16/06/2023	at least two core symptoms	20/05/2023
0.270588235	0.224074867	0.3211485	17/06/2023	at least two core symptoms	21/05/2023
0.267647059	0.221321376	0.31807206	18/06/2023	at least two core symptoms	22/05/2023
0.267647059	0.221321376	0.31807206	19/06/2023	at least two core symptoms	23/05/2023
0.275568182	0.229532981	0.325424702	20/06/2023	at least two core symptoms	24/05/2023
0.268436578	0.221993315	0.318977315	21/06/2023	at least two core symptoms	25/05/2023
0.270833333	0.224033895	0.321724142	22/06/2023	at least two core symptoms	26/05/2023
0.26625387	0.218842987	0.318009311	23/06/2023	at least two core symptoms	27/05/2023
0.268138801	0.220164927	0.320504625	24/06/2023	at least two core symptoms	28/05/2023
0.270700637	0.222332365	0.323453941	25/06/2023	at least two core symptoms	29/05/2023
0.270700637	0.222332365	0.323453941	26/06/2023	at least two core symptoms	30/05/2023
0.273504274	0.227530811	0.323345681	27/06/2023	at least two core symptoms	31/05/2023
0.267267267	0.220492115	0.318236123	28/06/2023	at least two core symptoms	1/06/2023
0.264264264	0.217686118	0.315090817	29/06/2023	at least two core symptoms	2/06/2023
0.263636364	0.21689337	0.314678516	30/06/2023	at least two core symptoms	3/06/2023
0.266055046	0.218941868	0.31746253	1/07/2023	at least two core symptoms	4/06/2023
0.26875	0.220956159	0.320882407	2/07/2023	at least two core symptoms	5/06/2023
0.26875	0.220956159	0.320882407	3/07/2023	at least two core symptoms	6/06/2023
0.238410596	0.191472689	0.290561811	4/07/2023	at least two core symptoms	7/06/2023
0.241269841	0.195064034	0.292415026	5/07/2023	at least two core symptoms	8/06/2023
0.229299363	0.183957786	0.279829321	6/07/2023	at least two core symptoms	9/06/2023
0.210355987	0.166265305	0.260096827	7/07/2023	at least two core symptoms	10/06/2023
0.207920792	0.163630762	0.258024308	8/07/2023	at least two core symptoms	11/06/2023
0.206557377	0.162530627	0.256386416	9/07/2023	at least two core symptoms	12/06/2023
0.207920792	0.163630762	0.258024308	10/07/2023	at least two core symptoms	13/06/2023
0.203076923	0.160683508	0.250975733	11/07/2023	at least two core symptoms	14/06/2023
0.208722741	0.165576433	0.257335839	12/07/2023	at least two core symptoms	15/06/2023
0.204697987	0.160348421	0.255027012	13/07/2023	at least two core symptoms	16/06/2023
0.210526316	0.166072605	0.260721241	14/07/2023	at least two core symptoms	17/06/2023
0.213333333	0.168344574	0.26408352	15/07/2023	at least two core symptoms	18/06/2023
0.212121212	0.167022514	0.26306566	16/07/2023	at least two core symptoms	19/06/2023
0.212121212	0.167022514	0.26306566	17/07/2023	at least two core symptoms	20/06/2023
0.191011236	0.145652999	0.243374411	18/07/2023	at least two core symptoms	21/06/2023
0.194331984	0.146899562	0.249263517	19/07/2023	at least two core symptoms	22/06/2023
0.190082645	0.14265433	0.24527758	20/07/2023	at least two core symptoms	23/06/2023
0.19650655	0.147093093	0.253960665	21/07/2023	at least two core symptoms	24/06/2023
0.193832599	0.144513709	0.251337945	22/07/2023	at least two core symptoms	25/06/2023
0.193832599	0.144513709	0.251337945	23/07/2023	at least two core symptoms	26/06/2023
0.193832599	0.144513709	0.251337945	24/07/2023	at least two core symptoms	27/06/2023
0.168539326	0.116695584	0.231774588	25/07/2023	at least two core symptoms	28/06/2023
0.172619048	0.118758279	0.238408759	26/07/2023	at least two core symptoms	29/06/2023
0.179012346	0.123286688	0.246866103	27/07/2023	at least two core symptoms	30/06/2023
0.174193548	0.118044554	0.243229075	28/07/2023	at least two core symptoms	1/07/2023
0.172413793	0.114794622	0.243906894	29/07/2023	at least two core symptoms	2/07/2023
0.174825175	0.116449078	0.247165023	30/07/2023	at least two core symptoms	3/07/2023
0.174825175	0.116449078	0.247165023	31/07/2023	at least two core symptoms	4/07/2023
0.193103448	0.132317781	0.266851221	1/08/2023	at least two core symptoms	5/07/2023
0.2	0.138223204	0.274437407	2/08/2023	at least two core symptoms	6/07/2023
0.216783217	0.152297865	0.293369859	3/08/2023	at least two core symptoms	7/07/2023
0.220588235	0.1540507	0.299686555	4/08/2023	at least two core symptoms	8/07/2023
0.221428571	0.155681128	0.299333383	5/08/2023	at least two core symptoms	9/07/2023
0.221428571	0.155681128	0.299333383	6/08/2023	at least two core symptoms	10/07/2023
0.221428571	0.155681128	0.299333383	7/08/2023	at least two core symptoms	11/07/2023
0.227272727	0.158897618	0.308278848	8/08/2023	at least two core symptoms	12/07/2023
0.214285714	0.146216791	0.296247892	9/08/2023	at least two core symptoms	13/07/2023
0.212598425	0.145022883	0.294039553	10/08/2023	at least two core symptoms	14/07/2023
0.209677419	0.141774798	0.291936862	11/08/2023	at least two core symptoms	15/07/2023
0.204724409	0.138305313	0.285401455	12/08/2023	at least two core symptoms	16/07/2023
0.212598425	0.145022883	0.294039553	13/08/2023	at least two core symptoms	17/07/2023
0.212598425	0.145022883	0.294039553	14/08/2023	at least two core symptoms	18/07/2023
0.190140845	0.129201852	0.264454193	15/08/2023	at least two core symptoms	19/07/2023
0.195945946	0.13532946	0.269134662	16/08/2023	at least two core symptoms	20/07/2023
0.198717949	0.139192596	0.270045752	17/08/2023	at least two core symptoms	21/07/2023
0.202453988	0.143647172	0.272402051	18/08/2023	at least two core symptoms	22/07/2023
0.201183432	0.143531617	0.26962057	19/08/2023	at least two core symptoms	23/07/2023
0.193181818	0.137649669	0.259348283	20/08/2023	at least two core symptoms	24/07/2023
0.192090395	0.136848573	0.257944158	21/08/2023	at least two core symptoms	25/07/2023
0.205405405	0.149647054	0.270855826	22/08/2023	at least two core symptoms	26/07/2023
0.203883495	0.151069311	0.265430049	23/08/2023	at least two core symptoms	27/07/2023
0.204444444	0.153739295	0.263115859	24/08/2023	at least two core symptoms	28/07/2023
0.190283401	0.143291726	0.24487649	25/08/2023	at least two core symptoms	29/07/2023
0.195219124	0.148053596	0.249740045	26/08/2023	at least two core symptoms	30/07/2023
0.197628458	0.150387076	0.25210674	27/08/2023	at least two core symptoms	31/07/2023
0.197628458	0.150387076	0.25210674	28/08/2023	at least two core symptoms	1/08/2023
0.189516129	0.142698927	0.243922853	29/08/2023	at least two core symptoms	2/08/2023
0.170731707	0.125905309	0.223690023	30/08/2023	at least two core symptoms	3/08/2023
0.172268908	0.126549977	0.226357763	31/08/2023	at least two core symptoms	4/08/2023
0.168776371	0.123397843	0.222653997	1/09/2023	at least two core symptoms	5/08/2023
0.168067227	0.122866781	0.22174921	2/09/2023	at least two core symptoms	6/08/2023
0.169491525	0.123933521	0.223566182	3/09/2023	at least two core symptoms	7/08/2023
0.596774194	0.46449661	0.719488919	7/02/2022	at least fever and cough	11/01/2022
0.566666667	0.432409654	0.694118573	8/02/2022	at least fever and cough	12/01/2022
0.571428571	0.43215901	0.702879134	9/02/2022	at least fever and cough	13/01/2022
0.583333333	0.448837798	0.709319334	10/02/2022	at least fever and cough	14/01/2022
0.576271186	0.440672037	0.70394968	11/02/2022	at least fever and cough	15/01/2022
0.578947368	0.440838627	0.708565923	12/02/2022	at least fever and cough	16/01/2022
0.6	0.459072564	0.72977113	13/02/2022	at least fever and cough	17/01/2022
0.6	0.459072564	0.72977113	14/02/2022	at least fever and cough	18/01/2022
0.625	0.485478307	0.750815932	15/02/2022	at least fever and cough	19/01/2022
0.631578947	0.493447033	0.755535994	16/02/2022	at least fever and cough	20/01/2022
0.618181818	0.477262255	0.745908352	17/02/2022	at least fever and cough	21/01/2022
0.625	0.485478307	0.750815932	18/02/2022	at least fever and cough	22/01/2022
0.636363636	0.495631455	0.761861621	19/02/2022	at least fever and cough	23/01/2022
0.648148148	0.506237862	0.773188116	20/02/2022	at least fever and cough	24/01/2022
0.648148148	0.506237862	0.773188116	21/02/2022	at least fever and cough	25/01/2022
0.636363636	0.495631455	0.761861621	22/02/2022	at least fever and cough	26/01/2022
0.618181818	0.477262255	0.745908352	23/02/2022	at least fever and cough	27/01/2022
0.632653061	0.482877691	0.765775844	24/02/2022	at least fever and cough	28/01/2022
0.622222222	0.465410113	0.762321755	25/02/2022	at least fever and cough	29/01/2022
0.636363636	0.477721496	0.77591986	26/02/2022	at least fever and cough	30/01/2022
0.636363636	0.477721496	0.77591986	27/02/2022	at least fever and cough	31/01/2022
0.636363636	0.477721496	0.77591986	28/02/2022	at least fever and cough	1/02/2022
0.551020408	0.402305439	0.693346248	1/03/2022	at least fever and cough	2/02/2022
0.571428571	0.43215901	0.702879134	2/03/2022	at least fever and cough	3/02/2022
0.553571429	0.414716663	0.686563917	3/03/2022	at least fever and cough	4/02/2022
0.517857143	0.380315802	0.653445132	4/03/2022	at least fever and cough	5/02/2022
0.5	0.363355431	0.636644569	5/03/2022	at least fever and cough	6/02/2022
0.481481481	0.343429593	0.62163492	6/03/2022	at least fever and cough	7/02/2022
0.490909091	0.353536203	0.629294655	7/03/2022	at least fever and cough	8/02/2022
0.50877193	0.372897857	0.643703513	8/03/2022	at least fever and cough	9/02/2022
0.524590164	0.39266859	0.654044668	9/03/2022	at least fever and cough	10/02/2022
0.517857143	0.380315802	0.653445132	10/03/2022	at least fever and cough	11/02/2022
0.5	0.360809968	0.639190032	11/03/2022	at least fever and cough	12/02/2022
0.5	0.360809968	0.639190032	12/03/2022	at least fever and cough	13/02/2022
0.482142857	0.346554868	0.619684198	13/03/2022	at least fever and cough	14/02/2022
0.482142857	0.346554868	0.619684198	14/03/2022	at least fever and cough	15/02/2022
0.462962963	0.32622463	0.603905044	15/03/2022	at least fever and cough	16/02/2022
0.446428571	0.313436083	0.585283337	16/03/2022	at least fever and cough	17/02/2022
0.474576271	0.342983649	0.608807104	17/03/2022	at least fever and cough	18/02/2022
0.475409836	0.345955332	0.60733141	18/03/2022	at least fever and cough	19/02/2022
0.507042254	0.385647384	0.627831309	19/03/2022	at least fever and cough	20/02/2022
0.507042254	0.385647384	0.627831309	20/03/2022	at least fever and cough	21/02/2022
0.507042254	0.385647384	0.627831309	21/03/2022	at least fever and cough	22/02/2022
0.544303797	0.428327513	0.656858876	22/03/2022	at least fever and cough	23/02/2022
0.567901235	0.453090275	0.677598262	23/03/2022	at least fever and cough	24/02/2022
0.551724138	0.441284818	0.658541174	24/03/2022	at least fever and cough	25/02/2022
0.52688172	0.42062552	0.631378959	25/03/2022	at least fever and cough	26/02/2022
0.53	0.427581485	0.630594836	26/03/2022	at least fever and cough	27/02/2022
0.53	0.427581485	0.630594836	27/03/2022	at least fever and cough	28/02/2022
0.53	0.427581485	0.630594836	28/03/2022	at least fever and cough	1/03/2022
0.557692308	0.456972204	0.655041235	29/03/2022	at least fever and cough	2/03/2022
0.554545455	0.456740828	0.64933931	30/03/2022	at least fever and cough	3/03/2022
0.560344828	0.465167289	0.652366074	31/03/2022	at least fever and cough	4/03/2022
0.571428571	0.477482354	0.661733776	1/04/2022	at least fever and cough	5/03/2022
0.579831933	0.485897457	0.669696459	2/04/2022	at least fever and cough	6/03/2022
0.58677686	0.493687378	0.675516	3/04/2022	at least fever and cough	7/03/2022
0.583333333	0.489821554	0.67263233	4/04/2022	at least fever and cough	8/03/2022
0.5703125	0.479868449	0.65742821	5/04/2022	at least fever and cough	9/03/2022
0.54676259	0.460178459	0.631311474	6/04/2022	at least fever and cough	10/03/2022
0.547945205	0.463527364	0.630377831	7/04/2022	at least fever and cough	11/03/2022
0.532467532	0.450456806	0.613204928	8/04/2022	at least fever and cough	12/03/2022
0.535483871	0.453719229	0.615865971	9/04/2022	at least fever and cough	13/03/2022
0.535483871	0.453719229	0.615865971	10/04/2022	at least fever and cough	14/03/2022
0.535483871	0.453719229	0.615865971	11/04/2022	at least fever and cough	15/03/2022
0.5375	0.457047239	0.616537978	12/04/2022	at least fever and cough	16/03/2022
0.548192771	0.469196371	0.625437505	13/04/2022	at least fever and cough	17/03/2022
0.539393939	0.460195094	0.617152229	14/04/2022	at least fever and cough	18/03/2022
0.545454545	0.466222408	0.623024421	15/04/2022	at least fever and cough	19/03/2022
0.543209877	0.463234602	0.621575302	16/04/2022	at least fever and cough	20/03/2022
0.550898204	0.472138024	0.627819578	17/04/2022	at least fever and cough	21/03/2022
0.550898204	0.472138024	0.627819578	18/04/2022	at least fever and cough	22/03/2022
0.529411765	0.451498254	0.606281912	19/04/2022	at least fever and cough	23/03/2022
0.505882353	0.428263075	0.583292974	20/04/2022	at least fever and cough	24/03/2022
0.517647059	0.439860134	0.594807998	21/04/2022	at least fever and cough	25/03/2022
0.532934132	0.4542727	0.610405919	22/04/2022	at least fever and cough	26/03/2022
0.530487805	0.451110036	0.608743863	23/04/2022	at least fever and cough	27/03/2022
0.532934132	0.4542727	0.610405919	24/04/2022	at least fever and cough	28/03/2022
0.535714286	0.457272941	0.612873332	25/04/2022	at least fever and cough	29/03/2022
0.534883721	0.457393718	0.611150808	26/04/2022	at least fever and cough	30/03/2022
0.530120482	0.451239833	0.607906488	27/04/2022	at least fever and cough	31/03/2022
0.537037037	0.457101433	0.615592837	28/04/2022	at least fever and cough	1/04/2022
0.5375	0.457047239	0.616537978	29/04/2022	at least fever and cough	2/04/2022
0.530487805	0.451110036	0.608743863	30/04/2022	at least fever and cough	3/04/2022
0.523809524	0.445476162	0.601288077	1/05/2022	at least fever and cough	4/04/2022
0.529069767	0.451626815	0.605493659	2/05/2022	at least fever and cough	5/04/2022
0.533742331	0.454085634	0.612149822	3/05/2022	at least fever and cough	6/04/2022
0.533742331	0.454085634	0.612149822	4/05/2022	at least fever and cough	7/04/2022
0.554216867	0.475203861	0.631259134	5/05/2022	at least fever and cough	8/04/2022
0.56969697	0.490443664	0.646400788	6/05/2022	at least fever and cough	9/04/2022
0.56969697	0.490443664	0.646400788	7/05/2022	at least fever and cough	10/04/2022
0.574074074	0.494076296	0.651311139	8/05/2022	at least fever and cough	11/04/2022
0.574074074	0.494076296	0.651311139	9/05/2022	at least fever and cough	12/04/2022
0.580246914	0.500280147	0.657222627	10/05/2022	at least fever and cough	13/04/2022
0.58125	0.500770063	0.658663012	11/05/2022	at least fever and cough	14/04/2022
0.588957055	0.509310735	0.665307836	12/05/2022	at least fever and cough	15/04/2022
0.578313253	0.499344767	0.654434234	13/05/2022	at least fever and cough	16/04/2022
0.570552147	0.490797516	0.647693832	14/05/2022	at least fever and cough	17/04/2022
0.56875	0.488216932	0.646688459	15/05/2022	at least fever and cough	18/04/2022
0.56875	0.488216932	0.646688459	16/05/2022	at least fever and cough	19/04/2022
0.59375	0.513372663	0.670587802	17/05/2022	at least fever and cough	20/04/2022
0.615384615	0.534230628	0.692066726	18/05/2022	at least fever and cough	21/04/2022
0.618421053	0.536204287	0.695925225	19/05/2022	at least fever and cough	22/04/2022
0.6	0.518346245	0.67775408	20/05/2022	at least fever and cough	23/04/2022
0.611464968	0.53051834	0.68811997	21/05/2022	at least fever and cough	24/04/2022
0.610062893	0.529630644	0.686311756	22/05/2022	at least fever and cough	25/04/2022
0.607594937	0.52685869	0.684215546	23/05/2022	at least fever and cough	26/04/2022
0.60625	0.526025375	0.682462132	24/05/2022	at least fever and cough	27/04/2022
0.601265823	0.520443465	0.678215165	25/05/2022	at least fever and cough	28/04/2022
0.591194969	0.510528798	0.668396247	26/05/2022	at least fever and cough	29/04/2022
0.603658537	0.524429893	0.679069693	27/05/2022	at least fever and cough	30/04/2022
0.612121212	0.53327025	0.686867675	28/05/2022	at least fever and cough	1/05/2022
0.605882353	0.528161888	0.679842952	29/05/2022	at least fever and cough	2/05/2022
0.602409639	0.523665859	0.677428152	30/05/2022	at least fever and cough	3/05/2022
0.602209945	0.526949054	0.674065457	31/05/2022	at least fever and cough	4/05/2022
0.634831461	0.559508648	0.70558164	1/06/2022	at least fever and cough	5/05/2022
0.625	0.549010953	0.696702024	2/06/2022	at least fever and cough	6/05/2022
0.627777778	0.552739568	0.698532262	3/06/2022	at least fever and cough	7/05/2022
0.627777778	0.552739568	0.698532262	4/06/2022	at least fever and cough	8/05/2022
0.624309392	0.549417854	0.695057222	5/06/2022	at least fever and cough	9/05/2022
0.620879121	0.546136947	0.691614742	6/06/2022	at least fever and cough	10/05/2022
0.607329843	0.534228034	0.677045317	7/06/2022	at least fever and cough	11/05/2022
0.60106383	0.527266251	0.671621518	8/06/2022	at least fever and cough	12/05/2022
0.603174603	0.529609555	0.673449722	9/06/2022	at least fever and cough	13/05/2022
0.601092896	0.526248577	0.672606491	10/06/2022	at least fever and cough	14/05/2022
0.595628415	0.520717603	0.667388866	11/06/2022	at least fever and cough	15/05/2022
0.581521739	0.506693234	0.653680054	12/06/2022	at least fever and cough	16/05/2022
0.581521739	0.506693234	0.653680054	13/06/2022	at least fever and cough	17/05/2022
0.563829787	0.489751017	0.63586348	14/06/2022	at least fever and cough	18/05/2022
0.548717949	0.476025223	0.619906845	15/06/2022	at least fever and cough	19/05/2022
0.545454545	0.473339693	0.616187909	16/06/2022	at least fever and cough	20/05/2022
0.566326531	0.493836881	0.636779038	17/06/2022	at least fever and cough	21/05/2022
0.556701031	0.483808719	0.627833804	18/06/2022	at least fever and cough	22/05/2022
0.552631579	0.47895119	0.624643883	19/06/2022	at least fever and cough	23/05/2022
0.552631579	0.47895119	0.624643883	20/06/2022	at least fever and cough	24/05/2022
0.553763441	0.479267055	0.626518661	21/06/2022	at least fever and cough	25/05/2022
0.557894737	0.484213029	0.629741456	22/06/2022	at least fever and cough	26/05/2022
0.553846154	0.481147506	0.624882596	23/06/2022	at least fever and cough	27/05/2022
0.536842105	0.463212936	0.609303764	24/06/2022	at least fever and cough	28/05/2022
0.52688172	0.452512218	0.600380811	25/06/2022	at least fever and cough	29/05/2022
0.528409091	0.451882493	0.603962757	26/06/2022	at least fever and cough	30/05/2022
0.528409091	0.451882493	0.603962757	27/06/2022	at least fever and cough	31/05/2022
0.522012579	0.441452009	0.60173744	28/06/2022	at least fever and cough	1/06/2022
0.467836257	0.391268322	0.545538427	29/06/2022	at least fever and cough	2/06/2022
0.464285714	0.387126668	0.542727059	30/06/2022	at least fever and cough	3/06/2022
0.444444444	0.366494919	0.524464019	1/07/2022	at least fever and cough	4/06/2022
0.440993789	0.362925539	0.52127461	2/07/2022	at least fever and cough	5/06/2022
0.44375	0.365335267	0.52428727	3/07/2022	at least fever and cough	6/06/2022
0.446540881	0.367777535	0.527334269	4/07/2022	at least fever and cough	7/06/2022
0.43902439	0.361751753	0.518541049	5/07/2022	at least fever and cough	8/06/2022
0.437869822	0.361800195	0.516157344	6/07/2022	at least fever and cough	9/06/2022
0.425925926	0.348688861	0.505923704	7/07/2022	at least fever and cough	10/06/2022
0.432098765	0.354612325	0.512115642	8/07/2022	at least fever and cough	11/06/2022
0.436708861	0.358059617	0.51777722	9/07/2022	at least fever and cough	12/06/2022
0.44516129	0.365428389	0.527031215	10/07/2022	at least fever and cough	13/06/2022
0.44516129	0.365428389	0.527031215	11/07/2022	at least fever and cough	14/06/2022
0.43537415	0.353868965	0.519537256	12/07/2022	at least fever and cough	15/06/2022
0.444444444	0.366494919	0.524464019	13/07/2022	at least fever and cough	16/06/2022
0.440251572	0.361717363	0.521054812	14/07/2022	at least fever and cough	17/06/2022
0.449704142	0.373224264	0.527979231	15/07/2022	at least fever and cough	18/06/2022
0.448484848	0.371114582	0.527739117	16/07/2022	at least fever and cough	19/06/2022
0.451219512	0.373519375	0.530714635	17/07/2022	at least fever and cough	20/06/2022
0.451219512	0.373519375	0.530714635	18/07/2022	at least fever and cough	21/06/2022
0.448484848	0.371114582	0.527739117	19/07/2022	at least fever and cough	22/06/2022
0.456790123	0.378424698	0.536765398	20/07/2022	at least fever and cough	23/06/2022
0.45751634	0.376826779	0.539883227	21/07/2022	at least fever and cough	24/06/2022
0.460122699	0.38189727	0.539824528	22/07/2022	at least fever and cough	25/06/2022
0.472392638	0.393814557	0.55199276	23/07/2022	at least fever and cough	26/06/2022
0.475609756	0.397190999	0.554925853	24/07/2022	at least fever and cough	27/06/2022
0.475609756	0.397190999	0.554925853	25/07/2022	at least fever and cough	28/06/2022
0.486631016	0.41303732	0.560655221	26/07/2022	at least fever and cough	29/06/2022
0.50877193	0.431340631	0.58589392	27/07/2022	at least fever and cough	30/06/2022
0.502923977	0.425585678	0.580159173	28/07/2022	at least fever and cough	1/07/2022
0.527472527	0.452262049	0.601773621	29/07/2022	at least fever and cough	2/07/2022
0.531914894	0.457914319	0.604893212	30/07/2022	at least fever and cough	3/07/2022
0.529100529	0.455322316	0.60195165	31/07/2022	at least fever and cough	4/07/2022
0.529100529	0.455322316	0.60195165	1/08/2022	at least fever and cough	5/07/2022
0.531428571	0.454651771	0.607122772	2/08/2022	at least fever and cough	6/07/2022
0.545977011	0.468886726	0.621474151	3/08/2022	at least fever and cough	7/07/2022
0.541899441	0.465945471	0.616442752	4/08/2022	at least fever and cough	8/07/2022
0.532608696	0.457779635	0.60637023	5/08/2022	at least fever and cough	9/07/2022
0.52688172	0.452512218	0.600380811	6/08/2022	at least fever and cough	10/07/2022
0.52688172	0.452512218	0.600380811	7/08/2022	at least fever and cough	11/07/2022
0.52688172	0.452512218	0.600380811	8/08/2022	at least fever and cough	12/07/2022
0.519125683	0.444208542	0.593413266	9/08/2022	at least fever and cough	13/07/2022
0.520231214	0.443108851	0.596648546	10/08/2022	at least fever and cough	14/07/2022
0.522727273	0.446255604	0.598420617	11/08/2022	at least fever and cough	15/07/2022
0.511235955	0.435344853	0.586746668	12/08/2022	at least fever and cough	16/07/2022
0.505494505	0.43054388	0.580263266	13/08/2022	at least fever and cough	17/07/2022
0.497297297	0.423101241	0.57158134	14/08/2022	at least fever and cough	18/07/2022
0.497297297	0.423101241	0.57158134	15/08/2022	at least fever and cough	19/07/2022
0.514285714	0.437689591	0.590389782	16/08/2022	at least fever and cough	20/07/2022
0.486187845	0.411370005	0.561465431	17/08/2022	at least fever and cough	21/07/2022
0.484210526	0.41125953	0.557661835	18/08/2022	at least fever and cough	22/07/2022
0.488888889	0.413804626	0.564345073	19/08/2022	at least fever and cough	23/07/2022
0.483333333	0.408364297	0.55886026	20/08/2022	at least fever and cough	24/07/2022
0.480662983	0.405963426	0.556006194	21/08/2022	at least fever and cough	25/07/2022
0.480662983	0.405963426	0.556006194	22/08/2022	at least fever and cough	26/07/2022
0.460606061	0.382847771	0.539804906	23/08/2022	at least fever and cough	27/07/2022
0.464285714	0.387126668	0.542727059	24/08/2022	at least fever and cough	28/07/2022
0.461538462	0.384690655	0.53975894	25/08/2022	at least fever and cough	29/07/2022
0.429487179	0.350622161	0.511082682	26/08/2022	at least fever and cough	30/07/2022
0.418300654	0.339151642	0.500676866	27/08/2022	at least fever and cough	31/07/2022
0.421052632	0.341518161	0.503726287	28/08/2022	at least fever and cough	1/08/2022
0.421052632	0.341518161	0.503726287	29/08/2022	at least fever and cough	2/08/2022
0.435897436	0.356773725	0.517503192	30/08/2022	at least fever and cough	3/08/2022
0.397515528	0.32134677	0.477529859	31/08/2022	at least fever and cough	4/08/2022
0.402515723	0.325619012	0.48311673	1/09/2022	at least fever and cough	5/08/2022
0.406451613	0.328374371	0.488176471	2/09/2022	at least fever and cough	6/08/2022
0.411764706	0.332920654	0.494094529	3/09/2022	at least fever and cough	7/08/2022
0.411764706	0.332920654	0.494094529	4/09/2022	at least fever and cough	8/08/2022
0.411764706	0.332920654	0.494094529	5/09/2022	at least fever and cough	9/08/2022
0.419354839	0.34067211	0.501181346	6/09/2022	at least fever and cough	10/08/2022
0.417266187	0.334268439	0.50386651	7/09/2022	at least fever and cough	11/08/2022
0.407407407	0.323699503	0.49526928	8/09/2022	at least fever and cough	12/08/2022
0.37704918	0.290925477	0.469290757	9/09/2022	at least fever and cough	13/08/2022
0.381355932	0.293501014	0.475317001	10/09/2022	at least fever and cough	14/08/2022
0.387931034	0.298879902	0.482849884	11/09/2022	at least fever and cough	15/08/2022
0.387931034	0.298879902	0.482849884	12/09/2022	at least fever and cough	16/08/2022
0.368421053	0.280001298	0.463856832	13/09/2022	at least fever and cough	17/08/2022
0.39047619	0.296741296	0.490555695	14/09/2022	at least fever and cough	18/08/2022
0.373737374	0.278531041	0.476712225	15/09/2022	at least fever and cough	19/08/2022
0.37	0.27556658	0.472351641	16/09/2022	at least fever and cough	20/08/2022
0.362745098	0.269824299	0.463861592	17/09/2022	at least fever and cough	21/08/2022
0.363636364	0.269270062	0.466395562	18/09/2022	at least fever and cough	22/08/2022
0.363636364	0.269270062	0.466395562	19/09/2022	at least fever and cough	23/08/2022
0.375	0.278238963	0.479695674	20/09/2022	at least fever and cough	24/08/2022
0.329787234	0.236247823	0.434384956	21/09/2022	at least fever and cough	25/08/2022
0.318681319	0.224873852	0.424670304	22/09/2022	at least fever and cough	26/08/2022
0.326315789	0.233615021	0.430181616	23/09/2022	at least fever and cough	27/08/2022
0.329787234	0.236247823	0.434384956	24/09/2022	at least fever and cough	28/08/2022
0.329787234	0.236247823	0.434384956	25/09/2022	at least fever and cough	29/08/2022
0.329787234	0.236247823	0.434384956	26/09/2022	at least fever and cough	30/08/2022
0.296703297	0.205471831	0.401610471	27/09/2022	at least fever and cough	31/08/2022
0.308641975	0.210682354	0.421080358	28/09/2022	at least fever and cough	1/09/2022
0.3	0.202573929	0.412759323	29/09/2022	at least fever and cough	2/09/2022
0.283950617	0.189261969	0.395013385	30/09/2022	at least fever and cough	3/09/2022
0.277108434	0.184456062	0.386248132	1/10/2022	at least fever and cough	4/09/2022
0.277108434	0.184456062	0.386248132	2/10/2022	at least fever and cough	5/09/2022
0.277108434	0.184456062	0.386248132	3/10/2022	at least fever and cough	6/09/2022
0.24691358	0.157808617	0.35526021	4/10/2022	at least fever and cough	7/09/2022
0.264367816	0.1755435	0.369823899	5/10/2022	at least fever and cough	8/09/2022
0.268817204	0.182117597	0.370758345	6/10/2022	at least fever and cough	9/09/2022
0.274725275	0.186325996	0.37830189	7/10/2022	at least fever and cough	10/09/2022
0.27173913	0.184197675	0.374492502	8/10/2022	at least fever and cough	11/09/2022
0.274725275	0.186325996	0.37830189	9/10/2022	at least fever and cough	12/09/2022
0.274725275	0.186325996	0.37830189	10/10/2022	at least fever and cough	13/09/2022
0.265957447	0.180084131	0.367097239	11/10/2022	at least fever and cough	14/09/2022
0.242105263	0.160081206	0.340806056	12/10/2022	at least fever and cough	15/09/2022
0.247311828	0.163684897	0.347628628	13/10/2022	at least fever and cough	16/09/2022
0.233333333	0.150611523	0.334291517	14/10/2022	at least fever and cough	17/09/2022
0.235955056	0.152381295	0.337787665	15/10/2022	at least fever and cough	18/09/2022
0.235955056	0.152381295	0.337787665	16/10/2022	at least fever and cough	19/09/2022
0.235955056	0.152381295	0.337787665	17/10/2022	at least fever and cough	20/09/2022
0.213483146	0.133697448	0.313131763	18/10/2022	at least fever and cough	21/09/2022
0.220930233	0.13856607	0.323311378	19/10/2022	at least fever and cough	22/09/2022
0.209302326	0.129019515	0.310466006	20/10/2022	at least fever and cough	23/09/2022
0.209302326	0.129019515	0.310466006	21/10/2022	at least fever and cough	24/09/2022
0.202380952	0.122542322	0.304137102	22/10/2022	at least fever and cough	25/09/2022
0.209302326	0.129019515	0.310466006	23/10/2022	at least fever and cough	26/09/2022
0.209302326	0.129019515	0.310466006	24/10/2022	at least fever and cough	27/09/2022
0.172413793	0.099834525	0.268377908	25/10/2022	at least fever and cough	28/09/2022
0.176470588	0.102270112	0.274304902	26/10/2022	at least fever and cough	29/09/2022
0.176470588	0.102270112	0.274304902	27/10/2022	at least fever and cough	30/09/2022
0.176470588	0.102270112	0.274304902	28/10/2022	at least fever and cough	1/10/2022
0.180722892	0.104827697	0.280498215	29/10/2022	at least fever and cough	2/10/2022
0.180722892	0.104827697	0.280498215	30/10/2022	at least fever and cough	3/10/2022
0.180722892	0.104827697	0.280498215	31/10/2022	at least fever and cough	4/10/2022
0.195121951	0.115842691	0.297435999	1/11/2022	at least fever and cough	5/10/2022
0.166666667	0.096391428	0.259950554	2/11/2022	at least fever and cough	6/10/2022
0.164705882	0.093076521	0.26088109	3/11/2022	at least fever and cough	7/10/2022
0.170454545	0.09865978	0.265508999	4/11/2022	at least fever and cough	8/10/2022
0.168539326	0.097512397	0.262700507	5/11/2022	at least fever and cough	9/10/2022
0.177777778	0.10516908	0.272584765	6/11/2022	at least fever and cough	10/10/2022
0.177777778	0.10516908	0.272584765	7/11/2022	at least fever and cough	11/10/2022
0.186813187	0.112759	0.28217027	8/11/2022	at least fever and cough	12/10/2022
0.186046512	0.110247729	0.284471544	9/11/2022	at least fever and cough	13/10/2022
0.191011236	0.115390835	0.288117686	10/11/2022	at least fever and cough	14/10/2022
0.197802198	0.121649878	0.294476997	11/11/2022	at least fever and cough	15/10/2022
0.208791209	0.130637801	0.306691981	12/11/2022	at least fever and cough	16/10/2022
0.208791209	0.130637801	0.306691981	13/11/2022	at least fever and cough	17/10/2022
0.208791209	0.130637801	0.306691981	14/11/2022	at least fever and cough	18/10/2022
0.244680851	0.161862939	0.344183801	15/11/2022	at least fever and cough	19/10/2022
0.263157895	0.178095725	0.363507087	16/11/2022	at least fever and cough	20/10/2022
0.313131313	0.223648355	0.414141611	17/11/2022	at least fever and cough	21/10/2022
0.322916667	0.231040561	0.426057765	18/11/2022	at least fever and cough	22/10/2022
0.322916667	0.231040561	0.426057765	19/11/2022	at least fever and cough	23/10/2022
0.315789474	0.224219791	0.419207364	20/11/2022	at least fever and cough	24/10/2022
0.315789474	0.224219791	0.419207364	21/11/2022	at least fever and cough	25/10/2022
0.355555556	0.257434433	0.463473552	22/11/2022	at least fever and cough	26/10/2022
0.35483871	0.258340055	0.460860651	23/11/2022	at least fever and cough	27/10/2022
0.365591398	0.268119091	0.471877975	24/11/2022	at least fever and cough	28/10/2022
0.369565217	0.271226595	0.476550717	25/11/2022	at least fever and cough	29/10/2022
0.365591398	0.268119091	0.471877975	26/11/2022	at least fever and cough	30/10/2022
0.357894737	0.262114343	0.462797523	27/11/2022	at least fever and cough	31/10/2022
0.357894737	0.262114343	0.462797523	28/11/2022	at least fever and cough	1/11/2022
0.380434783	0.28117655	0.487616459	29/11/2022	at least fever and cough	2/11/2022
0.409090909	0.305391354	0.519087994	30/11/2022	at least fever and cough	3/11/2022
0.419354839	0.317770473	0.526219848	1/12/2022	at least fever and cough	4/11/2022
0.433333333	0.329184285	0.541994251	2/12/2022	at least fever and cough	5/11/2022
0.455555556	0.350154745	0.563963354	3/12/2022	at least fever and cough	6/11/2022
0.449438202	0.343769928	0.558566597	4/12/2022	at least fever and cough	7/11/2022
0.449438202	0.343769928	0.558566597	5/12/2022	at least fever and cough	8/11/2022
0.463414634	0.352530948	0.577018491	6/12/2022	at least fever and cough	9/11/2022
0.465909091	0.358784513	0.575393117	7/12/2022	at least fever and cough	10/11/2022
0.467391304	0.362577508	0.57436242	8/12/2022	at least fever and cough	11/11/2022
0.475247525	0.374945772	0.577038795	9/12/2022	at least fever and cough	12/11/2022
0.457142857	0.359551549	0.557213829	10/12/2022	at least fever and cough	13/11/2022
0.452830189	0.355900897	0.55246266	11/12/2022	at least fever and cough	14/11/2022
0.452830189	0.355900897	0.55246266	12/12/2022	at least fever and cough	15/11/2022
0.455357143	0.360972035	0.552161491	13/12/2022	at least fever and cough	16/11/2022
0.464285714	0.369528241	0.560978424	14/12/2022	at least fever and cough	17/11/2022
0.443396226	0.346920447	0.543116191	15/12/2022	at least fever and cough	18/11/2022
0.444444444	0.348820078	0.54319303	16/12/2022	at least fever and cough	19/11/2022
0.438596491	0.345818554	0.53464335	17/12/2022	at least fever and cough	20/11/2022
0.457627119	0.365603549	0.551828395	18/12/2022	at least fever and cough	21/11/2022
0.462184874	0.370372312	0.555924246	19/12/2022	at least fever and cough	22/11/2022
0.464912281	0.370975311	0.560716672	20/12/2022	at least fever and cough	23/11/2022
0.472222222	0.375388379	0.57061776	21/12/2022	at least fever and cough	24/11/2022
0.462264151	0.364914971	0.561775675	22/12/2022	at least fever and cough	25/11/2022
0.471153846	0.372491572	0.571501218	23/12/2022	at least fever and cough	26/11/2022
0.475728155	0.376400737	0.576487387	24/12/2022	at least fever and cough	27/11/2022
0.485148515	0.384474174	0.586716525	25/12/2022	at least fever and cough	28/11/2022
0.485148515	0.384474174	0.586716525	26/12/2022	at least fever and cough	29/11/2022
0.479591837	0.377571363	0.582878533	27/12/2022	at least fever and cough	30/11/2022
0.5	0.391459406	0.608540594	28/12/2022	at least fever and cough	1/12/2022
0.49382716	0.380835499	0.60728345	29/12/2022	at least fever and cough	2/12/2022
0.4875	0.374057481	0.601895331	30/12/2022	at least fever and cough	3/12/2022
0.474358974	0.36006943	0.590653957	31/12/2022	at least fever and cough	4/12/2022
0.474358974	0.36006943	0.590653957	1/01/2023	at least fever and cough	5/12/2022
0.474358974	0.36006943	0.590653957	2/01/2023	at least fever and cough	6/12/2022
0.483516484	0.377423977	0.590711556	3/01/2023	at least fever and cough	7/12/2022
0.489130435	0.383409308	0.595570585	4/01/2023	at least fever and cough	8/12/2022
0.511111111	0.403458133	0.618012514	5/01/2023	at least fever and cough	9/12/2022
0.5	0.387474845	0.612525155	6/01/2023	at least fever and cough	10/12/2022
0.513157895	0.395693985	0.629565306	7/01/2023	at least fever and cough	11/12/2022
0.525641026	0.409346043	0.63993057	8/01/2023	at least fever and cough	12/12/2022
0.525641026	0.409346043	0.63993057	9/01/2023	at least fever and cough	13/12/2022
0.520547945	0.400381867	0.638995352	10/01/2023	at least fever and cough	14/12/2022
0.529411765	0.404491922	0.651688034	11/01/2023	at least fever and cough	15/12/2022
0.550724638	0.426185789	0.670770152	12/01/2023	at least fever and cough	16/12/2022
0.583333333	0.461113258	0.698478832	13/01/2023	at least fever and cough	17/12/2022
0.611940299	0.485018133	0.728631946	14/01/2023	at least fever and cough	18/12/2022
0.587301587	0.456176843	0.709940358	15/01/2023	at least fever and cough	19/12/2022
0.580645161	0.448471082	0.704853572	16/01/2023	at least fever and cough	20/12/2022
0.569230769	0.440425228	0.691519193	17/01/2023	at least fever and cough	21/12/2022
0.550724638	0.426185789	0.670770152	18/01/2023	at least fever and cough	22/12/2022
0.567567568	0.447214195	0.682343747	19/01/2023	at least fever and cough	23/12/2022
0.578947368	0.460166347	0.691384275	20/01/2023	at least fever and cough	24/12/2022
0.578947368	0.460166347	0.691384275	21/01/2023	at least fever and cough	25/12/2022
0.578947368	0.460166347	0.691384275	22/01/2023	at least fever and cough	26/12/2022
0.578947368	0.460166347	0.691384275	23/01/2023	at least fever and cough	27/12/2022
0.584415584	0.466423883	0.695712268	24/01/2023	at least fever and cough	28/12/2022
0.582278481	0.465869898	0.69232936	25/01/2023	at least fever and cough	29/12/2022
0.582278481	0.465869898	0.69232936	26/01/2023	at least fever and cough	30/12/2022
0.567901235	0.453090275	0.677598262	27/01/2023	at least fever and cough	31/12/2022
0.573170732	0.459054028	0.681844265	28/01/2023	at least fever and cough	1/01/2023
0.578313253	0.464892692	0.685978699	29/01/2023	at least fever and cough	2/01/2023
0.578313253	0.464892692	0.685978699	30/01/2023	at least fever and cough	3/01/2023
0.583333333	0.461113258	0.698478832	31/01/2023	at least fever and cough	4/01/2023
0.6	0.470978909	0.719600358	1/02/2023	at least fever and cough	5/01/2023
0.580645161	0.448471082	0.704853572	2/02/2023	at least fever and cough	6/01/2023
0.606557377	0.47313607	0.729271079	3/02/2023	at least fever and cough	7/01/2023
0.616666667	0.482114951	0.739292942	4/02/2023	at least fever and cough	8/01/2023
0.614035088	0.475748415	0.740045319	5/02/2023	at least fever and cough	9/01/2023
0.614035088	0.475748415	0.740045319	6/02/2023	at least fever and cough	10/01/2023
0.614035088	0.475748415	0.740045319	7/02/2023	at least fever and cough	11/01/2023
0.607142857	0.467536927	0.735008737	8/02/2023	at least fever and cough	12/01/2023
0.581818182	0.441058411	0.713454755	9/02/2023	at least fever and cough	13/01/2023
0.543478261	0.390133712	0.691020551	10/02/2023	at least fever and cough	14/01/2023
0.533333333	0.378720016	0.683399177	11/02/2023	at least fever and cough	15/01/2023
0.545454545	0.388472122	0.696092886	12/02/2023	at least fever and cough	16/01/2023
0.545454545	0.388472122	0.696092886	13/02/2023	at least fever and cough	17/01/2023
0.565217391	0.411071365	0.710656719	14/02/2023	at least fever and cough	18/01/2023
0.568181818	0.410337216	0.716506272	15/02/2023	at least fever and cough	19/01/2023
0.534883721	0.37654726	0.688238121	16/02/2023	at least fever and cough	20/01/2023
0.511111111	0.357740386	0.662966252	17/02/2023	at least fever and cough	21/01/2023
0.511111111	0.357740386	0.662966252	18/02/2023	at least fever and cough	22/01/2023
0.511111111	0.357740386	0.662966252	19/02/2023	at least fever and cough	23/01/2023
0.511111111	0.357740386	0.662966252	20/02/2023	at least fever and cough	24/01/2023
0.489361702	0.340756965	0.639355297	21/02/2023	at least fever and cough	25/01/2023
0.47826087	0.328878687	0.630543526	22/02/2023	at least fever and cough	26/01/2023
0.479166667	0.332866336	0.628129832	23/02/2023	at least fever and cough	27/01/2023
0.510204082	0.363378258	0.655752577	24/02/2023	at least fever and cough	28/01/2023
0.5	0.355272997	0.644727003	25/02/2023	at least fever and cough	29/01/2023
0.489795918	0.344247423	0.636621742	26/02/2023	at least fever and cough	30/01/2023
0.489795918	0.344247423	0.636621742	27/02/2023	at least fever and cough	31/01/2023
0.469387755	0.325338725	0.617269265	28/02/2023	at least fever and cough	1/02/2023
0.448979592	0.306653752	0.597694561	1/03/2023	at least fever and cough	2/02/2023
0.431372549	0.293454874	0.577546774	2/03/2023	at least fever and cough	3/02/2023
0.416666667	0.276127424	0.567868289	3/03/2023	at least fever and cough	4/02/2023
0.428571429	0.288195224	0.577895948	4/03/2023	at least fever and cough	5/02/2023
0.428571429	0.288195224	0.577895948	5/03/2023	at least fever and cough	6/02/2023
0.428571429	0.288195224	0.577895948	6/03/2023	at least fever and cough	7/02/2023
0.408163265	0.269967061	0.557870607	7/03/2023	at least fever and cough	8/02/2023
0.392156863	0.258443635	0.53885901	8/03/2023	at least fever and cough	9/02/2023
0.396226415	0.264516441	0.539956947	9/03/2023	at least fever and cough	10/02/2023
0.392857143	0.264991263	0.532463073	10/03/2023	at least fever and cough	11/02/2023
0.406779661	0.280696201	0.542548108	11/03/2023	at least fever and cough	12/02/2023
0.406779661	0.280696201	0.542548108	12/03/2023	at least fever and cough	13/02/2023
0.406779661	0.280696201	0.542548108	13/03/2023	at least fever and cough	14/02/2023
0.375	0.249184068	0.514521693	14/03/2023	at least fever and cough	15/02/2023
0.412698413	0.290059642	0.543823157	15/03/2023	at least fever and cough	16/02/2023
0.40625	0.285147013	0.536323122	16/03/2023	at least fever and cough	17/02/2023
0.380952381	0.26145131	0.512036603	17/03/2023	at least fever and cough	18/02/2023
0.378787879	0.262184577	0.506642823	18/03/2023	at least fever and cough	19/02/2023
0.391304348	0.275966322	0.516283562	19/03/2023	at least fever and cough	20/02/2023
0.391304348	0.275966322	0.516283562	20/03/2023	at least fever and cough	21/02/2023
0.383561644	0.272086384	0.504793771	21/03/2023	at least fever and cough	22/02/2023
0.383561644	0.272086384	0.504793771	22/03/2023	at least fever and cough	23/02/2023
0.383561644	0.272086384	0.504793771	23/03/2023	at least fever and cough	24/02/2023
0.394736842	0.284433178	0.513504968	24/03/2023	at least fever and cough	25/02/2023
0.407894737	0.296484538	0.526708678	25/03/2023	at least fever and cough	26/02/2023
0.407894737	0.296484538	0.526708678	26/03/2023	at least fever and cough	27/02/2023
0.407894737	0.296484538	0.526708678	27/03/2023	at least fever and cough	28/02/2023
0.405063291	0.295989464	0.521475151	28/03/2023	at least fever and cough	1/03/2023
0.419753086	0.310912171	0.534639196	29/03/2023	at least fever and cough	2/03/2023
0.441558442	0.328419809	0.559329779	30/03/2023	at least fever and cough	3/03/2023
0.432098765	0.322401738	0.546909725	31/03/2023	at least fever and cough	4/03/2023
0.414634146	0.306826074	0.528794201	1/04/2023	at least fever and cough	5/03/2023
0.414634146	0.306826074	0.528794201	2/04/2023	at least fever and cough	6/03/2023
0.414634146	0.306826074	0.528794201	3/04/2023	at least fever and cough	7/03/2023
0.417721519	0.30767064	0.534130102	4/04/2023	at least fever and cough	8/03/2023
0.426829268	0.318155735	0.540945972	5/04/2023	at least fever and cough	9/03/2023
0.419753086	0.310912171	0.534639196	6/04/2023	at least fever and cough	10/03/2023
0.406976744	0.302244599	0.518305307	7/04/2023	at least fever and cough	11/03/2023
0.397590361	0.291736832	0.510974156	8/04/2023	at least fever and cough	12/03/2023
0.397590361	0.291736832	0.510974156	9/04/2023	at least fever and cough	13/03/2023
0.397590361	0.291736832	0.510974156	10/04/2023	at least fever and cough	14/03/2023
0.413793103	0.309166292	0.52446072	11/04/2023	at least fever and cough	15/03/2023
0.428571429	0.321078914	0.541249031	12/04/2023	at least fever and cough	16/03/2023
0.453488372	0.345758918	0.564513287	13/04/2023	at least fever and cough	17/03/2023
0.476190476	0.36602237	0.588085944	14/04/2023	at least fever and cough	18/03/2023
0.470588235	0.361341143	0.581943747	15/04/2023	at least fever and cough	19/03/2023
0.463414634	0.352530948	0.577018491	16/04/2023	at least fever and cough	20/03/2023
0.463414634	0.352530948	0.577018491	17/04/2023	at least fever and cough	21/03/2023
0.482352941	0.372569701	0.593401145	18/04/2023	at least fever and cough	22/03/2023
0.468085106	0.364373898	0.573862149	19/04/2023	at least fever and cough	23/03/2023
0.484536082	0.381793394	0.588248246	20/04/2023	at least fever and cough	24/03/2023
0.484210526	0.380385882	0.589046206	21/04/2023	at least fever and cough	25/03/2023
0.473684211	0.370283514	0.578770055	22/04/2023	at least fever and cough	26/03/2023
0.479166667	0.376089185	0.583564083	23/04/2023	at least fever and cough	27/03/2023
0.479166667	0.376089185	0.583564083	24/04/2023	at least fever and cough	28/03/2023
0.488888889	0.381987486	0.596541867	25/04/2023	at least fever and cough	29/03/2023
0.483870968	0.378930316	0.589866937	26/04/2023	at least fever and cough	30/03/2023
0.448979592	0.348332474	0.552793091	27/04/2023	at least fever and cough	31/03/2023
0.445544554	0.346586175	0.547780781	28/04/2023	at least fever and cough	1/04/2023
0.465346535	0.365454863	0.567323675	29/04/2023	at least fever and cough	2/04/2023
0.465346535	0.365454863	0.567323675	30/04/2023	at least fever and cough	3/04/2023
0.465346535	0.365454863	0.567323675	1/05/2023	at least fever and cough	4/04/2023
0.46875	0.366108452	0.573371579	2/05/2023	at least fever and cough	5/04/2023
0.471910112	0.365114495	0.580627597	3/05/2023	at least fever and cough	6/04/2023
0.476744186	0.367856714	0.587279052	4/05/2023	at least fever and cough	7/04/2023
0.5	0.384566338	0.615433662	5/05/2023	at least fever and cough	8/04/2023
0.5	0.384566338	0.615433662	6/05/2023	at least fever and cough	9/04/2023
0.5	0.384566338	0.615433662	7/05/2023	at least fever and cough	10/04/2023
0.5	0.384566338	0.615433662	8/05/2023	at least fever and cough	11/04/2023
0.5	0.379757116	0.620242884	9/05/2023	at least fever and cough	12/04/2023
0.452054795	0.335170782	0.572950048	10/05/2023	at least fever and cough	13/04/2023
0.482352941	0.372569701	0.593401145	11/05/2023	at least fever and cough	14/04/2023
0.476744186	0.367856714	0.587279052	12/05/2023	at least fever and cough	15/04/2023
0.482758621	0.37424698	0.592477331	13/05/2023	at least fever and cough	16/04/2023
0.477272727	0.369623505	0.586494789	14/05/2023	at least fever and cough	17/04/2023
0.477272727	0.369623505	0.586494789	15/05/2023	at least fever and cough	18/04/2023
0.493975904	0.382373539	0.606020622	16/05/2023	at least fever and cough	19/04/2023
0.524390244	0.411083419	0.635883793	17/05/2023	at least fever and cough	20/04/2023
0.5	0.38885047	0.61114953	18/05/2023	at least fever and cough	21/04/2023
0.465116279	0.35677979	0.575924069	19/05/2023	at least fever and cough	22/04/2023
0.465116279	0.35677979	0.575924069	20/05/2023	at least fever and cough	23/04/2023
0.465909091	0.358784513	0.575393117	21/05/2023	at least fever and cough	24/04/2023
0.465909091	0.358784513	0.575393117	22/05/2023	at least fever and cough	25/04/2023
0.459183673	0.358038146	0.562862022	23/05/2023	at least fever and cough	26/04/2023
0.461538462	0.363278828	0.56204506	24/05/2023	at least fever and cough	27/04/2023
0.494949495	0.392907039	0.597302083	25/05/2023	at least fever and cough	28/04/2023
0.5	0.40130451	0.59869549	26/05/2023	at least fever and cough	29/04/2023
0.481818182	0.38553589	0.579103763	27/05/2023	at least fever and cough	30/04/2023
0.473214286	0.378113596	0.569766311	28/05/2023	at least fever and cough	1/05/2023
0.473214286	0.378113596	0.569766311	29/05/2023	at least fever and cough	2/05/2023
0.466101695	0.373745781	0.56019965	30/05/2023	at least fever and cough	3/05/2023
0.452380952	0.363566355	0.543485332	31/05/2023	at least fever and cough	4/05/2023
0.453125	0.364984299	0.543483939	1/06/2023	at least fever and cough	5/05/2023
0.454545455	0.367709633	0.54346611	2/06/2023	at least fever and cough	6/05/2023
0.451851852	0.36609911	0.539763219	3/06/2023	at least fever and cough	7/05/2023
0.445255474	0.360395349	0.532533763	4/06/2023	at least fever and cough	8/05/2023
0.445255474	0.360395349	0.532533763	5/06/2023	at least fever and cough	9/05/2023
0.473684211	0.39223067	0.556183567	6/06/2023	at least fever and cough	10/05/2023
0.472972973	0.390428821	0.556620682	7/06/2023	at least fever and cough	11/05/2023
0.452554745	0.367410041	0.539795027	8/06/2023	at least fever and cough	12/05/2023
0.45890411	0.376231999	0.543277729	9/06/2023	at least fever and cough	13/05/2023
0.458333333	0.37510157	0.54331457	10/06/2023	at least fever and cough	14/05/2023
0.461538462	0.377903351	0.546799893	11/06/2023	at least fever and cough	15/05/2023
0.461538462	0.377903351	0.546799893	12/06/2023	at least fever and cough	16/05/2023
0.449275362	0.36456789	0.536206852	13/06/2023	at least fever and cough	17/05/2023
0.433823529	0.349133666	0.521458774	14/06/2023	at least fever and cough	18/05/2023
0.427536232	0.343748002	0.514502519	15/06/2023	at least fever and cough	19/05/2023
0.433823529	0.349133666	0.521458774	16/06/2023	at least fever and cough	20/05/2023
0.42962963	0.344814767	0.517600282	17/06/2023	at least fever and cough	21/05/2023
0.421052632	0.336011142	0.509689104	18/06/2023	at least fever and cough	22/05/2023
0.421052632	0.336011142	0.509689104	19/06/2023	at least fever and cough	23/05/2023
0.428571429	0.343167825	0.517227241	20/06/2023	at least fever and cough	24/05/2023
0.40625	0.320352268	0.496587395	21/06/2023	at least fever and cough	25/05/2023
0.401574803	0.315608277	0.492240136	22/06/2023	at least fever and cough	26/05/2023
0.389830508	0.301405089	0.483924628	23/06/2023	at least fever and cough	27/05/2023
0.392857143	0.301910256	0.489616608	24/06/2023	at least fever and cough	28/05/2023
0.4	0.307762967	0.497761311	25/06/2023	at least fever and cough	29/05/2023
0.4	0.307762967	0.497761311	26/06/2023	at least fever and cough	30/05/2023
0.416666667	0.32736767	0.510178446	27/06/2023	at least fever and cough	31/05/2023
0.41025641	0.320186686	0.504981709	28/06/2023	at least fever and cough	1/06/2023
0.401709402	0.312152026	0.496366686	29/06/2023	at least fever and cough	2/06/2023
0.401709402	0.312152026	0.496366686	30/06/2023	at least fever and cough	3/06/2023
0.401709402	0.312152026	0.496366686	1/07/2023	at least fever and cough	4/06/2023
0.408695652	0.317940787	0.504270871	2/07/2023	at least fever and cough	5/06/2023
0.408695652	0.317940787	0.504270871	3/07/2023	at least fever and cough	6/06/2023
0.342857143	0.252971777	0.441860441	4/07/2023	at least fever and cough	7/06/2023
0.361111111	0.270892349	0.45915576	5/07/2023	at least fever and cough	8/06/2023
0.323809524	0.235738284	0.422112712	6/07/2023	at least fever and cough	9/06/2023
0.29	0.203574189	0.389265959	7/07/2023	at least fever and cough	10/06/2023
0.288659794	0.201132964	0.38951652	8/07/2023	at least fever and cough	11/06/2023
0.288659794	0.201132964	0.38951652	9/07/2023	at least fever and cough	12/06/2023
0.288659794	0.201132964	0.38951652	10/07/2023	at least fever and cough	13/06/2023
0.285714286	0.201780253	0.382119545	11/07/2023	at least fever and cough	14/06/2023
0.29245283	0.208118815	0.388744839	12/07/2023	at least fever and cough	15/06/2023
0.28	0.194793627	0.378667005	13/07/2023	at least fever and cough	16/06/2023
0.3	0.21240642	0.399814676	14/07/2023	at least fever and cough	17/06/2023
0.31	0.221288792	0.410314554	15/07/2023	at least fever and cough	18/06/2023
0.313131313	0.223648355	0.414141611	16/07/2023	at least fever and cough	19/06/2023
0.313131313	0.223648355	0.414141611	17/07/2023	at least fever and cough	20/06/2023
0.292134831	0.200507573	0.398068963	18/07/2023	at least fever and cough	21/06/2023
0.304878049	0.207962529	0.416377576	19/07/2023	at least fever and cough	22/06/2023
0.308641975	0.210682354	0.421080358	20/07/2023	at least fever and cough	23/06/2023
0.315789474	0.213894592	0.432547902	21/07/2023	at least fever and cough	24/06/2023
0.315789474	0.213894592	0.432547902	22/07/2023	at least fever and cough	25/06/2023
0.315789474	0.213894592	0.432547902	23/07/2023	at least fever and cough	26/06/2023
0.315789474	0.213894592	0.432547902	24/07/2023	at least fever and cough	27/06/2023
0.266666667	0.160746452	0.39661034	25/07/2023	at least fever and cough	28/06/2023
0.290909091	0.176299657	0.428982583	26/07/2023	at least fever and cough	29/06/2023
0.301886792	0.183402016	0.443434016	27/07/2023	at least fever and cough	30/06/2023
0.285714286	0.165841792	0.43262972	28/07/2023	at least fever and cough	1/07/2023
0.282608696	0.159866702	0.434604078	29/07/2023	at least fever and cough	2/07/2023
0.282608696	0.159866702	0.434604078	30/07/2023	at least fever and cough	3/07/2023
0.282608696	0.159866702	0.434604078	31/07/2023	at least fever and cough	4/07/2023
0.319148936	0.190860508	0.471181257	1/08/2023	at least fever and cough	5/07/2023
0.32	0.195204195	0.46699384	2/08/2023	at least fever and cough	6/07/2023
0.37037037	0.242906996	0.512582607	3/08/2023	at least fever and cough	7/07/2023
0.384615385	0.253046529	0.529815178	4/08/2023	at least fever and cough	8/07/2023
0.384615385	0.253046529	0.529815178	5/08/2023	at least fever and cough	9/07/2023
0.384615385	0.253046529	0.529815178	6/08/2023	at least fever and cough	10/07/2023
0.384615385	0.253046529	0.529815178	7/08/2023	at least fever and cough	11/07/2023
0.4	0.256975895	0.556686488	8/08/2023	at least fever and cough	12/07/2023
0.375	0.227262722	0.541985248	9/08/2023	at least fever and cough	13/07/2023
0.357142857	0.215507741	0.519739442	10/08/2023	at least fever and cough	14/07/2023
0.325	0.185728967	0.491294875	11/08/2023	at least fever and cough	15/07/2023
0.292682927	0.16129857	0.455373983	12/08/2023	at least fever and cough	16/07/2023
0.292682927	0.16129857	0.455373983	13/08/2023	at least fever and cough	17/07/2023
0.292682927	0.16129857	0.455373983	14/08/2023	at least fever and cough	18/07/2023
0.255319149	0.13944912	0.40349519	15/08/2023	at least fever and cough	19/07/2023
0.265306122	0.149470729	0.410817141	16/08/2023	at least fever and cough	20/07/2023
0.25	0.140348604	0.38946389	17/08/2023	at least fever and cough	21/07/2023
0.254545455	0.146700446	0.390028443	18/08/2023	at least fever and cough	22/07/2023
0.263157895	0.15538475	0.396627463	19/08/2023	at least fever and cough	23/07/2023
0.254237288	0.149820779	0.384424062	20/08/2023	at least fever and cough	24/07/2023
0.254237288	0.149820779	0.384424062	21/08/2023	at least fever and cough	25/07/2023
0.274193548	0.168542945	0.402316157	22/08/2023	at least fever and cough	26/07/2023
0.272727273	0.170326616	0.396357204	23/08/2023	at least fever and cough	27/07/2023
0.277777778	0.178642881	0.395905818	24/08/2023	at least fever and cough	28/07/2023
0.25	0.161894973	0.356415824	25/08/2023	at least fever and cough	29/07/2023
0.255813953	0.167777479	0.361302799	26/08/2023	at least fever and cough	30/07/2023
0.261363636	0.173448775	0.365931737	27/08/2023	at least fever and cough	31/07/2023
0.261363636	0.173448775	0.365931737	28/08/2023	at least fever and cough	1/08/2023
0.255813953	0.167777479	0.361302799	29/08/2023	at least fever and cough	2/08/2023
0.209302326	0.129019515	0.310466006	30/08/2023	at least fever and cough	3/08/2023
0.189873418	0.110347524	0.29375846	31/08/2023	at least fever and cough	4/08/2023
0.202531646	0.120427086	0.307957133	1/09/2023	at least fever and cough	5/08/2023
0.207317073	0.125657951	0.311051704	2/09/2023	at least fever and cough	6/08/2023
0.204819277	0.124080543	0.307555792	3/09/2023	at least fever and cough	7/08/2023
