## Supplementary material for "Temporal trends in test-seeking behaviour during the COVID-19 pandemic": Sfigure3b.csv

p	lwr	upr	date	lab	min_date
0.404844291	0.347756583	0.463903941	7/02/2022	at least one core symptom	11/01/2022
0.407407407	0.348251906	0.468618616	8/02/2022	at least one core symptom	12/01/2022
0.393442623	0.33172842	0.457779015	9/02/2022	at least one core symptom	13/01/2022
0.392857143	0.332153787	0.456112242	10/02/2022	at least one core symptom	14/01/2022
0.413793103	0.353409642	0.476157253	11/02/2022	at least one core symptom	15/01/2022
0.41796875	0.356860202	0.480999271	12/02/2022	at least one core symptom	16/01/2022
0.422924901	0.361296844	0.486380409	13/02/2022	at least one core symptom	17/01/2022
0.420634921	0.358955538	0.484203676	14/02/2022	at least one core symptom	18/01/2022
0.425	0.361648249	0.490227671	15/02/2022	at least one core symptom	19/01/2022
0.412017167	0.348154432	0.478148027	16/02/2022	at least one core symptom	20/01/2022
0.425339367	0.359291266	0.493417835	17/02/2022	at least one core symptom	21/01/2022
0.433962264	0.366232346	0.503565223	18/02/2022	at least one core symptom	22/01/2022
0.418269231	0.350427874	0.48847445	19/02/2022	at least one core symptom	23/01/2022
0.418269231	0.350427874	0.48847445	20/02/2022	at least one core symptom	24/01/2022
0.418269231	0.350427874	0.48847445	21/02/2022	at least one core symptom	25/01/2022
0.404761905	0.337764256	0.474488047	22/02/2022	at least one core symptom	26/01/2022
0.374384236	0.307625584	0.444869958	23/02/2022	at least one core symptom	27/01/2022
0.368421053	0.299745678	0.44127236	24/02/2022	at least one core symptom	28/01/2022
0.351648352	0.282470564	0.425746949	25/02/2022	at least one core symptom	29/01/2022
0.344444444	0.275340189	0.41876789	26/02/2022	at least one core symptom	30/01/2022
0.335195531	0.266509695	0.409444012	27/02/2022	at least one core symptom	31/01/2022
0.335195531	0.266509695	0.409444012	28/02/2022	at least one core symptom	1/02/2022
0.319148936	0.253195101	0.390913752	1/03/2022	at least one core symptom	2/02/2022
0.324468085	0.258142171	0.396432908	2/03/2022	at least one core symptom	3/02/2022
0.306451613	0.241085335	0.378108137	3/03/2022	at least one core symptom	4/02/2022
0.300578035	0.233329007	0.374805404	4/03/2022	at least one core symptom	5/02/2022
0.298850575	0.231931033	0.37276836	5/03/2022	at least one core symptom	6/02/2022
0.289940828	0.222822399	0.364590728	6/03/2022	at least one core symptom	7/02/2022
0.289940828	0.222822399	0.364590728	7/03/2022	at least one core symptom	8/02/2022
0.3	0.234084925	0.372637242	8/03/2022	at least one core symptom	9/02/2022
0.317708333	0.252533476	0.388616824	9/03/2022	at least one core symptom	10/02/2022
0.30726257	0.240596607	0.380441231	10/03/2022	at least one core symptom	11/02/2022
0.267857143	0.202569747	0.341528686	11/03/2022	at least one core symptom	12/02/2022
0.272727273	0.206401377	0.347410812	12/03/2022	at least one core symptom	13/02/2022
0.273255814	0.208198423	0.346306066	13/03/2022	at least one core symptom	14/02/2022
0.277456647	0.21219674	0.350513324	14/03/2022	at least one core symptom	15/02/2022
0.278106509	0.212044117	0.352129802	15/03/2022	at least one core symptom	16/02/2022
0.269005848	0.20416414	0.342040752	16/03/2022	at least one core symptom	17/02/2022
0.293103448	0.226660839	0.366746277	17/03/2022	at least one core symptom	18/02/2022
0.277777778	0.21373098	0.349302123	18/03/2022	at least one core symptom	19/02/2022
0.288770053	0.224969885	0.359403469	19/03/2022	at least one core symptom	20/02/2022
0.28342246	0.220067423	0.353785656	20/03/2022	at least one core symptom	21/02/2022
0.28342246	0.220067423	0.353785656	21/03/2022	at least one core symptom	22/02/2022
0.306451613	0.241085335	0.378108137	22/03/2022	at least one core symptom	23/02/2022
0.310734463	0.243433431	0.384503347	23/03/2022	at least one core symptom	24/02/2022
0.295454545	0.229184924	0.368759512	24/03/2022	at least one core symptom	25/02/2022
0.309782609	0.243817628	0.381996973	25/03/2022	at least one core symptom	26/02/2022
0.321428571	0.256653227	0.391703308	26/03/2022	at least one core symptom	27/02/2022
0.323232323	0.258657305	0.39319496	27/03/2022	at least one core symptom	28/02/2022
0.323232323	0.258657305	0.39319496	28/03/2022	at least one core symptom	1/03/2022
0.333333333	0.269509498	0.402010933	29/03/2022	at least one core symptom	2/03/2022
0.336363636	0.274248765	0.402957764	30/03/2022	at least one core symptom	3/03/2022
0.334801762	0.273731307	0.400252904	31/03/2022	at least one core symptom	4/03/2022
0.336206897	0.275709559	0.400952456	1/04/2022	at least one core symptom	5/03/2022
0.341880342	0.281321358	0.406504114	2/04/2022	at least one core symptom	6/03/2022
0.345833333	0.285816064	0.409712782	3/04/2022	at least one core symptom	7/03/2022
0.345833333	0.285816064	0.409712782	4/04/2022	at least one core symptom	8/03/2022
0.342629482	0.284097492	0.404928975	5/04/2022	at least one core symptom	9/03/2022
0.342519685	0.284336921	0.404427409	6/04/2022	at least one core symptom	10/03/2022
0.343629344	0.285948658	0.404936183	7/04/2022	at least one core symptom	11/03/2022
0.342105263	0.285259359	0.40251507	8/04/2022	at least one core symptom	12/03/2022
0.340740741	0.284382962	0.400639332	9/04/2022	at least one core symptom	13/03/2022
0.351851852	0.294945944	0.412050553	10/04/2022	at least one core symptom	14/03/2022
0.349264706	0.292691035	0.409163907	11/04/2022	at least one core symptom	15/03/2022
0.348754448	0.293111973	0.407625371	12/04/2022	at least one core symptom	16/03/2022
0.380622837	0.32439482	0.439325761	13/04/2022	at least one core symptom	17/03/2022
0.375	0.319657415	0.432872216	14/04/2022	at least one core symptom	18/03/2022
0.382550336	0.327105004	0.440355987	15/04/2022	at least one core symptom	19/03/2022
0.393220339	0.337107588	0.451500698	16/04/2022	at least one core symptom	20/03/2022
0.4	0.344590202	0.45737212	17/04/2022	at least one core symptom	21/03/2022
0.39869281	0.343416543	0.455950506	18/04/2022	at least one core symptom	22/03/2022
0.392857143	0.337955678	0.449840576	19/04/2022	at least one core symptom	23/03/2022
0.394904459	0.340462645	0.451348845	20/04/2022	at least one core symptom	24/03/2022
0.401898734	0.347404775	0.458249804	21/04/2022	at least one core symptom	25/03/2022
0.403174603	0.348554015	0.459634012	22/04/2022	at least one core symptom	26/03/2022
0.406940063	0.352377562	0.463258483	23/04/2022	at least one core symptom	27/03/2022
0.409937888	0.355714073	0.465834252	24/04/2022	at least one core symptom	28/03/2022
0.410493827	0.356422326	0.466217144	25/04/2022	at least one core symptom	29/03/2022
0.403726708	0.349688305	0.459553161	26/04/2022	at least one core symptom	30/03/2022
0.412844037	0.358955474	0.468326044	27/04/2022	at least one core symptom	31/03/2022
0.429012346	0.374444436	0.484890034	28/04/2022	at least one core symptom	1/04/2022
0.4375	0.382385768	0.493781917	29/04/2022	at least one core symptom	2/04/2022
0.433021807	0.378099489	0.489191578	30/04/2022	at least one core symptom	3/04/2022
0.440625	0.385439848	0.496919423	1/05/2022	at least one core symptom	4/04/2022
0.445820433	0.390782334	0.501861174	2/05/2022	at least one core symptom	5/04/2022
0.453642384	0.396536379	0.511666695	3/05/2022	at least one core symptom	6/04/2022
0.469055375	0.412139165	0.526574405	4/05/2022	at least one core symptom	7/04/2022
0.470769231	0.415447748	0.526628203	5/05/2022	at least one core symptom	8/04/2022
0.475460123	0.420154604	0.531215466	6/05/2022	at least one core symptom	9/04/2022
0.486068111	0.430360001	0.542033994	7/05/2022	at least one core symptom	10/04/2022
0.477987421	0.421943082	0.534445541	8/05/2022	at least one core symptom	11/04/2022
0.479365079	0.423030678	0.536091105	9/05/2022	at least one core symptom	12/04/2022
0.49375	0.437688224	0.549928513	10/05/2022	at least one core symptom	13/04/2022
0.476190476	0.419901676	0.532931156	11/05/2022	at least one core symptom	14/04/2022
0.48	0.424544557	0.535823188	12/05/2022	at least one core symptom	15/04/2022
0.484662577	0.429233149	0.540373138	13/05/2022	at least one core symptom	16/04/2022
0.470588235	0.415096027	0.526624655	14/05/2022	at least one core symptom	17/04/2022
0.467084639	0.411297092	0.523488973	15/05/2022	at least one core symptom	18/04/2022
0.468553459	0.412652874	0.525045179	16/05/2022	at least one core symptom	19/04/2022
0.484662577	0.429233149	0.540373138	17/05/2022	at least one core symptom	20/04/2022
0.481595092	0.426204935	0.537322611	18/05/2022	at least one core symptom	21/04/2022
0.476780186	0.421195372	0.53279463	19/05/2022	at least one core symptom	22/04/2022
0.474474474	0.419776484	0.529630397	20/05/2022	at least one core symptom	23/04/2022
0.472049689	0.416447437	0.528170735	21/05/2022	at least one core symptom	24/04/2022
0.468553459	0.412652874	0.525045179	22/05/2022	at least one core symptom	25/04/2022
0.46835443	0.412277912	0.52502964	23/05/2022	at least one core symptom	26/04/2022
0.481012658	0.424746191	0.537638325	24/05/2022	at least one core symptom	27/04/2022
0.480263158	0.422888989	0.538025642	25/05/2022	at least one core symptom	28/04/2022
0.480263158	0.422888989	0.538025642	26/05/2022	at least one core symptom	29/04/2022
0.466666667	0.410527977	0.523438012	27/05/2022	at least one core symptom	30/04/2022
0.46984127	0.413650322	0.526604612	28/05/2022	at least one core symptom	1/05/2022
0.467889908	0.412785716	0.523580884	29/05/2022	at least one core symptom	2/05/2022
0.462962963	0.407682932	0.518926178	30/05/2022	at least one core symptom	3/05/2022
0.458213256	0.404901461	0.51224414	31/05/2022	at least one core symptom	4/05/2022
0.439306358	0.386283623	0.493376739	1/06/2022	at least one core symptom	5/05/2022
0.444444444	0.39100139	0.498857775	2/06/2022	at least one core symptom	6/05/2022
0.446991404	0.394041855	0.500847924	3/06/2022	at least one core symptom	7/05/2022
0.442528736	0.38959239	0.496451303	4/06/2022	at least one core symptom	8/05/2022
0.439655172	0.386779056	0.493566846	5/06/2022	at least one core symptom	9/05/2022
0.438746439	0.386118258	0.492416681	6/06/2022	at least one core symptom	10/05/2022
0.420612813	0.368995432	0.473550504	7/06/2022	at least one core symptom	11/05/2022
0.418079096	0.366160261	0.471379912	8/06/2022	at least one core symptom	12/05/2022
0.416184971	0.363715268	0.470101759	9/06/2022	at least one core symptom	13/05/2022
0.413489736	0.360707205	0.467788124	10/06/2022	at least one core symptom	14/05/2022
0.418604651	0.365918188	0.47270466	11/06/2022	at least one core symptom	15/05/2022
0.413994169	0.36135291	0.468133536	12/06/2022	at least one core symptom	16/05/2022
0.413994169	0.36135291	0.468133536	13/06/2022	at least one core symptom	17/05/2022
0.382608696	0.331076628	0.436174494	14/06/2022	at least one core symptom	18/05/2022
0.385269122	0.334236298	0.438243866	15/06/2022	at least one core symptom	19/05/2022
0.401098901	0.350360623	0.45345954	16/06/2022	at least one core symptom	20/05/2022
0.400568182	0.348984862	0.453838918	17/06/2022	at least one core symptom	21/05/2022
0.402203857	0.351363742	0.454652659	18/06/2022	at least one core symptom	22/05/2022
0.401098901	0.350360623	0.45345954	19/06/2022	at least one core symptom	23/05/2022
0.401098901	0.350360623	0.45345954	20/06/2022	at least one core symptom	24/05/2022
0.39010989	0.339701249	0.442321447	21/06/2022	at least one core symptom	25/05/2022
0.375342466	0.325487149	0.427237812	22/06/2022	at least one core symptom	26/05/2022
0.367021277	0.318189302	0.417965301	23/06/2022	at least one core symptom	27/05/2022
0.371584699	0.321928246	0.423337006	24/06/2022	at least one core symptom	28/05/2022
0.377717391	0.327984882	0.429434454	25/06/2022	at least one core symptom	29/05/2022
0.369627507	0.318848935	0.422639005	26/06/2022	at least one core symptom	30/05/2022
0.369627507	0.318848935	0.422639005	27/06/2022	at least one core symptom	31/05/2022
0.36809816	0.315621015	0.422996097	28/06/2022	at least one core symptom	1/06/2022
0.365384615	0.31581553	0.417163239	29/06/2022	at least one core symptom	2/06/2022
0.363380282	0.313263436	0.41579727	30/06/2022	at least one core symptom	3/06/2022
0.371104816	0.320560678	0.42383117	1/07/2022	at least one core symptom	4/06/2022
0.37037037	0.319709318	0.423238775	2/07/2022	at least one core symptom	5/06/2022
0.373563218	0.322568904	0.426729193	3/07/2022	at least one core symptom	6/06/2022
0.373913043	0.322685127	0.42732568	4/07/2022	at least one core symptom	7/06/2022
0.36440678	0.314180661	0.416922245	5/07/2022	at least one core symptom	8/06/2022
0.367292225	0.31825491	0.418454451	6/07/2022	at least one core symptom	9/06/2022
0.359550562	0.309650106	0.411809095	7/07/2022	at least one core symptom	10/06/2022
0.356545961	0.306970226	0.408509979	8/07/2022	at least one core symptom	11/06/2022
0.357142857	0.30691251	0.409813503	9/07/2022	at least one core symptom	12/06/2022
0.361516035	0.310604764	0.414841606	10/07/2022	at least one core symptom	13/06/2022
0.361516035	0.310604764	0.414841606	11/07/2022	at least one core symptom	14/06/2022
0.373529412	0.321940536	0.427342329	12/07/2022	at least one core symptom	15/06/2022
0.387640449	0.336746351	0.440420022	13/07/2022	at least one core symptom	16/06/2022
0.38700565	0.335988342	0.439929958	14/07/2022	at least one core symptom	17/06/2022
0.393617021	0.343914945	0.445007973	15/07/2022	at least one core symptom	18/06/2022
0.395543175	0.344616328	0.448207833	16/07/2022	at least one core symptom	19/06/2022
0.397183099	0.345919674	0.450176535	17/07/2022	at least one core symptom	20/06/2022
0.397183099	0.345919674	0.450176535	18/07/2022	at least one core symptom	21/06/2022
0.41576087	0.364903846	0.467984275	19/07/2022	at least one core symptom	22/06/2022
0.435483871	0.384444796	0.487557814	20/07/2022	at least one core symptom	23/06/2022
0.447222222	0.395092223	0.500227303	21/07/2022	at least one core symptom	24/06/2022
0.453333333	0.402157817	0.505251243	22/07/2022	at least one core symptom	25/06/2022
0.445945946	0.394557028	0.498206589	23/07/2022	at least one core symptom	26/06/2022
0.445945946	0.394557028	0.498206589	24/07/2022	at least one core symptom	27/06/2022
0.445945946	0.394557028	0.498206589	25/07/2022	at least one core symptom	28/06/2022
0.436090226	0.386811579	0.486323802	26/07/2022	at least one core symptom	29/06/2022
0.455840456	0.402878583	0.509553489	27/07/2022	at least one core symptom	30/06/2022
0.454022989	0.400863281	0.507971609	28/07/2022	at least one core symptom	1/07/2022
0.442196532	0.389112761	0.496278036	29/07/2022	at least one core symptom	2/07/2022
0.436260623	0.383836635	0.489762763	30/07/2022	at least one core symptom	3/07/2022
0.436260623	0.383836635	0.489762763	31/07/2022	at least one core symptom	4/07/2022
0.436260623	0.383836635	0.489762763	1/08/2022	at least one core symptom	5/07/2022
0.452599388	0.397766139	0.508298917	2/08/2022	at least one core symptom	6/07/2022
0.459375	0.403809757	0.515699116	3/08/2022	at least one core symptom	7/07/2022
0.461309524	0.407066974	0.51623995	4/08/2022	at least one core symptom	8/07/2022
0.461538462	0.40745485	0.51630178	5/08/2022	at least one core symptom	9/07/2022
0.450867052	0.397610872	0.504971252	6/08/2022	at least one core symptom	10/07/2022
0.451428571	0.39847055	0.505215215	7/08/2022	at least one core symptom	11/07/2022
0.451428571	0.39847055	0.505215215	8/08/2022	at least one core symptom	12/07/2022
0.450292398	0.396733132	0.504719768	9/08/2022	at least one core symptom	13/07/2022
0.433021807	0.378099489	0.489191578	10/08/2022	at least one core symptom	14/07/2022
0.422222222	0.367050492	0.478870674	11/08/2022	at least one core symptom	15/07/2022
0.404040404	0.347755343	0.462259803	12/08/2022	at least one core symptom	16/07/2022
0.394736842	0.339410674	0.45213567	13/08/2022	at least one core symptom	17/07/2022
0.392156863	0.337099962	0.449323246	14/08/2022	at least one core symptom	18/07/2022
0.392156863	0.337099962	0.449323246	15/08/2022	at least one core symptom	19/07/2022
0.367857143	0.311255515	0.427288383	16/08/2022	at least one core symptom	20/07/2022
0.366906475	0.310143042	0.426540732	17/08/2022	at least one core symptom	21/07/2022
0.35483871	0.298713356	0.414084689	18/08/2022	at least one core symptom	22/07/2022
0.343396226	0.286378427	0.403962196	19/08/2022	at least one core symptom	23/07/2022
0.353790614	0.297512836	0.41323465	20/08/2022	at least one core symptom	24/07/2022
0.361702128	0.305566514	0.420778262	21/08/2022	at least one core symptom	25/07/2022
0.361702128	0.305566514	0.420778262	22/08/2022	at least one core symptom	26/07/2022
0.34962406	0.292402962	0.410238657	23/08/2022	at least one core symptom	27/07/2022
0.333333333	0.277965506	0.392325725	24/08/2022	at least one core symptom	28/07/2022
0.323943662	0.269847942	0.381759816	25/08/2022	at least one core symptom	29/07/2022
0.327402135	0.272835636	0.385655096	26/08/2022	at least one core symptom	30/07/2022
0.336842105	0.282168639	0.394949831	27/08/2022	at least one core symptom	31/07/2022
0.336842105	0.282168639	0.394949831	28/08/2022	at least one core symptom	1/08/2022
0.336842105	0.282168639	0.394949831	29/08/2022	at least one core symptom	2/08/2022
0.341059603	0.287731141	0.397542251	30/08/2022	at least one core symptom	3/08/2022
0.336601307	0.283832371	0.39257031	31/08/2022	at least one core symptom	4/08/2022
0.322033898	0.269046016	0.378640557	1/09/2022	at least one core symptom	5/08/2022
0.325342466	0.27191036	0.382362719	2/09/2022	at least one core symptom	6/08/2022
0.335664336	0.28114496	0.393630608	3/09/2022	at least one core symptom	7/08/2022
0.333333333	0.278551773	0.391661231	4/09/2022	at least one core symptom	8/08/2022
0.333333333	0.278551773	0.391661231	5/09/2022	at least one core symptom	9/08/2022
0.322368421	0.270144272	0.378096055	6/09/2022	at least one core symptom	10/08/2022
0.322033898	0.269046016	0.378640557	7/09/2022	at least one core symptom	11/08/2022
0.318493151	0.265428603	0.375287369	8/09/2022	at least one core symptom	12/08/2022
0.317406143	0.264490521	0.374060913	9/09/2022	at least one core symptom	13/08/2022
0.325174825	0.271200404	0.38281731	10/09/2022	at least one core symptom	14/08/2022
0.328621908	0.274181836	0.386696008	11/09/2022	at least one core symptom	15/08/2022
0.328621908	0.274181836	0.386696008	12/09/2022	at least one core symptom	16/08/2022
0.338078292	0.28295816	0.396655763	13/09/2022	at least one core symptom	17/08/2022
0.327338129	0.272484734	0.385919741	14/09/2022	at least one core symptom	18/08/2022
0.327272727	0.272127875	0.386188503	15/09/2022	at least one core symptom	19/08/2022
0.320143885	0.265684229	0.378487995	16/09/2022	at least one core symptom	20/08/2022
0.305970149	0.251354421	0.364937358	17/09/2022	at least one core symptom	21/08/2022
0.295454545	0.2410999	0.354468991	18/09/2022	at least one core symptom	22/08/2022
0.295454545	0.2410999	0.354468991	19/09/2022	at least one core symptom	23/08/2022
0.310077519	0.254176321	0.370405046	20/09/2022	at least one core symptom	24/08/2022
0.316205534	0.259389035	0.377390524	21/09/2022	at least one core symptom	25/08/2022
0.313559322	0.2549304	0.376944356	22/09/2022	at least one core symptom	26/08/2022
0.306382979	0.248096957	0.369630894	23/09/2022	at least one core symptom	27/08/2022
0.299107143	0.239936631	0.363684523	24/09/2022	at least one core symptom	28/08/2022
0.297777778	0.238829783	0.362144156	25/09/2022	at least one core symptom	29/08/2022
0.296460177	0.237733133	0.360616704	26/09/2022	at least one core symptom	30/08/2022
0.291866029	0.231194168	0.358550319	27/09/2022	at least one core symptom	31/08/2022
0.274509804	0.214508171	0.341193374	28/09/2022	at least one core symptom	1/09/2022
0.279411765	0.219005728	0.346352784	29/09/2022	at least one core symptom	2/09/2022
0.270531401	0.211285837	0.336478063	30/09/2022	at least one core symptom	3/09/2022
0.268867925	0.21044347	0.333880839	1/10/2022	at least one core symptom	4/09/2022
0.268867925	0.21044347	0.333880839	2/10/2022	at least one core symptom	5/09/2022
0.268867925	0.21044347	0.333880839	3/10/2022	at least one core symptom	6/09/2022
0.267015707	0.205727099	0.33568956	4/10/2022	at least one core symptom	7/09/2022
0.28358209	0.222399553	0.351271963	5/10/2022	at least one core symptom	8/09/2022
0.285714286	0.224655632	0.35315096	6/10/2022	at least one core symptom	9/09/2022
0.304568528	0.241152382	0.373976368	7/10/2022	at least one core symptom	10/09/2022
0.305	0.242019437	0.373867805	8/10/2022	at least one core symptom	11/09/2022
0.305	0.242019437	0.373867805	9/10/2022	at least one core symptom	12/09/2022
0.305	0.242019437	0.373867805	10/10/2022	at least one core symptom	13/09/2022
0.283653846	0.223476842	0.350113533	11/10/2022	at least one core symptom	14/09/2022
0.273631841	0.213271104	0.340802664	12/10/2022	at least one core symptom	15/09/2022
0.267676768	0.207388577	0.335064267	13/10/2022	at least one core symptom	16/09/2022
0.273195876	0.211825908	0.341639636	14/10/2022	at least one core symptom	17/09/2022
0.276041667	0.214116765	0.34502449	15/10/2022	at least one core symptom	18/09/2022
0.284974093	0.222456135	0.354229596	16/10/2022	at least one core symptom	19/09/2022
0.284974093	0.222456135	0.354229596	17/10/2022	at least one core symptom	20/09/2022
0.291666667	0.228447719	0.361445838	18/10/2022	at least one core symptom	21/09/2022
0.304812834	0.239742112	0.376193044	19/10/2022	at least one core symptom	22/09/2022
0.314136126	0.249048881	0.385101305	20/10/2022	at least one core symptom	23/09/2022
0.326315789	0.26020766	0.397943426	21/10/2022	at least one core symptom	24/09/2022
0.326315789	0.26020766	0.397943426	22/10/2022	at least one core symptom	25/09/2022
0.328042328	0.261645311	0.399933008	23/10/2022	at least one core symptom	26/09/2022
0.329787234	0.263099008	0.401942414	24/10/2022	at least one core symptom	27/09/2022
0.32460733	0.258785789	0.395973379	25/10/2022	at least one core symptom	28/09/2022
0.314917127	0.248034678	0.387981366	26/10/2022	at least one core symptom	29/09/2022
0.322404372	0.255340133	0.39533269	27/10/2022	at least one core symptom	30/09/2022
0.325842697	0.257614915	0.399984406	28/10/2022	at least one core symptom	1/10/2022
0.32748538	0.257782123	0.403290146	29/10/2022	at least one core symptom	2/10/2022
0.331395349	0.261613226	0.407104588	30/10/2022	at least one core symptom	3/10/2022
0.331395349	0.261613226	0.407104588	31/10/2022	at least one core symptom	4/10/2022
0.347560976	0.275001794	0.425741473	1/11/2022	at least one core symptom	5/10/2022
0.319018405	0.248299328	0.396460136	2/11/2022	at least one core symptom	6/10/2022
0.318471338	0.246486829	0.397460993	3/11/2022	at least one core symptom	7/10/2022
0.309677419	0.237959277	0.388839331	4/11/2022	at least one core symptom	8/10/2022
0.305194805	0.233629658	0.384430968	5/11/2022	at least one core symptom	9/10/2022
0.309677419	0.237959277	0.388839331	6/11/2022	at least one core symptom	10/10/2022
0.309677419	0.237959277	0.388839331	7/11/2022	at least one core symptom	11/10/2022
0.320512821	0.248141282	0.39985525	8/11/2022	at least one core symptom	12/10/2022
0.311258278	0.238487327	0.391609466	9/11/2022	at least one core symptom	13/10/2022
0.33974359	0.265923834	0.419782656	10/11/2022	at least one core symptom	14/10/2022
0.341614907	0.268800345	0.420381848	11/11/2022	at least one core symptom	15/10/2022
0.341772152	0.26826959	0.421335886	12/11/2022	at least one core symptom	16/10/2022
0.333333333	0.259981016	0.413155279	13/11/2022	at least one core symptom	17/10/2022
0.333333333	0.259981016	0.413155279	14/11/2022	at least one core symptom	18/10/2022
0.314465409	0.243243516	0.392756733	15/11/2022	at least one core symptom	19/10/2022
0.291925466	0.223032435	0.36865513	16/11/2022	at least one core symptom	20/10/2022
0.297468354	0.227453598	0.375256079	17/11/2022	at least one core symptom	21/10/2022
0.279220779	0.210016508	0.357130896	18/11/2022	at least one core symptom	22/10/2022
0.283870968	0.214440812	0.361765402	19/11/2022	at least one core symptom	23/10/2022
0.288461538	0.218821498	0.366329968	20/11/2022	at least one core symptom	24/10/2022
0.288461538	0.218821498	0.366329968	21/11/2022	at least one core symptom	25/10/2022
0.286666667	0.215861271	0.366108864	22/11/2022	at least one core symptom	26/10/2022
0.320261438	0.247219824	0.400422934	23/11/2022	at least one core symptom	27/10/2022
0.300653595	0.22925551	0.379955449	24/11/2022	at least one core symptom	28/10/2022
0.300653595	0.22925551	0.379955449	25/11/2022	at least one core symptom	29/10/2022
0.303225806	0.232054288	0.382095783	26/11/2022	at least one core symptom	30/10/2022
0.296774194	0.226166002	0.375335812	27/11/2022	at least one core symptom	31/10/2022
0.296774194	0.226166002	0.375335812	28/11/2022	at least one core symptom	1/11/2022
0.298701299	0.227700237	0.377631616	29/11/2022	at least one core symptom	2/11/2022
0.331288344	0.259647781	0.409192705	30/11/2022	at least one core symptom	3/11/2022
0.327586207	0.25846826	0.402695257	1/12/2022	at least one core symptom	4/11/2022
0.323529412	0.253914214	0.399424317	2/12/2022	at least one core symptom	5/11/2022
0.327586207	0.25846826	0.402695257	3/12/2022	at least one core symptom	6/11/2022
0.32183908	0.253136613	0.396733746	4/12/2022	at least one core symptom	7/11/2022
0.32183908	0.253136613	0.396733746	5/12/2022	at least one core symptom	8/11/2022
0.327160494	0.255608204	0.405171129	6/12/2022	at least one core symptom	9/11/2022
0.331288344	0.259647781	0.409192705	7/12/2022	at least one core symptom	10/11/2022
0.329341317	0.258688739	0.406176257	8/12/2022	at least one core symptom	11/11/2022
0.32748538	0.257782123	0.403290146	9/12/2022	at least one core symptom	12/11/2022
0.329608939	0.261304971	0.403665283	10/12/2022	at least one core symptom	13/11/2022
0.322404372	0.255340133	0.39533269	11/12/2022	at least one core symptom	14/11/2022
0.322404372	0.255340133	0.39533269	12/12/2022	at least one core symptom	15/11/2022
0.342541436	0.273747801	0.416588795	13/12/2022	at least one core symptom	16/11/2022
0.352941176	0.281310194	0.429799795	14/12/2022	at least one core symptom	17/11/2022
0.345238095	0.273689644	0.422355938	15/12/2022	at least one core symptom	18/11/2022
0.348837209	0.277880123	0.425105048	16/12/2022	at least one core symptom	19/11/2022
0.355555556	0.28576078	0.430195039	17/12/2022	at least one core symptom	20/11/2022
0.342245989	0.274568835	0.415015276	18/12/2022	at least one core symptom	21/11/2022
0.343915344	0.276488116	0.416326402	19/12/2022	at least one core symptom	22/11/2022
0.346368715	0.276951307	0.420969677	20/12/2022	at least one core symptom	23/11/2022
0.333333333	0.261973259	0.410804602	21/12/2022	at least one core symptom	24/11/2022
0.348101266	0.274160104	0.427859881	22/12/2022	at least one core symptom	25/11/2022
0.352941176	0.277486945	0.434213609	23/12/2022	at least one core symptom	26/11/2022
0.350993377	0.275181976	0.432779765	24/12/2022	at least one core symptom	27/11/2022
0.353333333	0.277111945	0.435475255	25/12/2022	at least one core symptom	28/11/2022
0.353333333	0.277111945	0.435475255	26/12/2022	at least one core symptom	29/11/2022
0.35862069	0.28074986	0.442397597	27/12/2022	at least one core symptom	30/11/2022
0.35	0.26520231	0.44239467	28/12/2022	at least one core symptom	1/12/2022
0.357798165	0.268257403	0.455277751	29/12/2022	at least one core symptom	2/12/2022
0.364485981	0.273579926	0.463099355	30/12/2022	at least one core symptom	3/12/2022
0.363636364	0.269270062	0.466395562	31/12/2022	at least one core symptom	4/12/2022
0.367346939	0.272194287	0.470747655	1/01/2023	at least one core symptom	5/12/2022
0.367346939	0.272194287	0.470747655	2/01/2023	at least one core symptom	6/12/2022
0.396226415	0.302531488	0.495874369	3/01/2023	at least one core symptom	7/12/2022
0.412844037	0.319379943	0.511166337	4/01/2023	at least one core symptom	8/12/2022
0.383838384	0.287835563	0.486986	5/01/2023	at least one core symptom	9/12/2022
0.358695652	0.261329238	0.465433254	6/01/2023	at least one core symptom	10/12/2022
0.352941176	0.252310545	0.464143204	7/01/2023	at least one core symptom	11/12/2022
0.365853659	0.262174118	0.479529501	8/01/2023	at least one core symptom	12/12/2022
0.365853659	0.262174118	0.479529501	9/01/2023	at least one core symptom	13/12/2022
0.367088608	0.261387775	0.483075071	10/01/2023	at least one core symptom	14/12/2022
0.376623377	0.268667609	0.49437518	11/01/2023	at least one core symptom	15/12/2022
0.395061728	0.288135828	0.509897733	12/01/2023	at least one core symptom	16/12/2022
0.415584416	0.304287732	0.533576117	13/01/2023	at least one core symptom	17/12/2022
0.414285714	0.297720961	0.538338367	14/01/2023	at least one core symptom	18/12/2022
0.451612903	0.324805972	0.583196346	15/01/2023	at least one core symptom	19/12/2022
0.45	0.321221523	0.583880854	16/01/2023	at least one core symptom	20/12/2022
0.454545455	0.331439382	0.581863167	17/01/2023	at least one core symptom	21/12/2022
0.442857143	0.32411055	0.56659283	18/01/2023	at least one core symptom	22/12/2022
0.424657534	0.309675768	0.545945578	19/01/2023	at least one core symptom	23/12/2022
0.434210526	0.320825574	0.552880883	20/01/2023	at least one core symptom	24/12/2022
0.428571429	0.316315971	0.546490355	21/01/2023	at least one core symptom	25/12/2022
0.428571429	0.316315971	0.546490355	22/01/2023	at least one core symptom	26/12/2022
0.428571429	0.316315971	0.546490355	23/01/2023	at least one core symptom	27/12/2022
0.426829268	0.318155735	0.540945972	24/01/2023	at least one core symptom	28/12/2022
0.406976744	0.302244599	0.518305307	25/01/2023	at least one core symptom	29/12/2022
0.393258427	0.291326869	0.502502942	26/01/2023	at least one core symptom	30/12/2022
0.395604396	0.29460487	0.503596173	27/01/2023	at least one core symptom	31/12/2022
0.391752577	0.294176124	0.496124923	28/01/2023	at least one core symptom	1/01/2023
0.397959184	0.300425265	0.50183193	29/01/2023	at least one core symptom	2/01/2023
0.397959184	0.300425265	0.50183193	30/01/2023	at least one core symptom	3/01/2023
0.395604396	0.29460487	0.503596173	31/01/2023	at least one core symptom	4/01/2023
0.390804598	0.287920681	0.501344707	1/02/2023	at least one core symptom	5/01/2023
0.4	0.295193561	0.511983525	2/02/2023	at least one core symptom	6/01/2023
0.443181818	0.337265654	0.553031412	3/02/2023	at least one core symptom	7/01/2023
0.453488372	0.345758918	0.564513287	4/02/2023	at least one core symptom	8/01/2023
0.458823529	0.350170139	0.570429016	5/02/2023	at least one core symptom	9/01/2023
0.458823529	0.350170139	0.570429016	6/02/2023	at least one core symptom	10/01/2023
0.426966292	0.322633273	0.536299007	7/02/2023	at least one core symptom	11/01/2023
0.445652174	0.341935324	0.552965389	8/02/2023	at least one core symptom	12/01/2023
0.430232558	0.323886861	0.541523144	9/02/2023	at least one core symptom	13/01/2023
0.416666667	0.30999404	0.529390013	10/02/2023	at least one core symptom	14/01/2023
0.402439024	0.295562045	0.51657757	11/02/2023	at least one core symptom	15/01/2023
0.402439024	0.295562045	0.51657757	12/02/2023	at least one core symptom	16/01/2023
0.402439024	0.295562045	0.51657757	13/02/2023	at least one core symptom	17/01/2023
0.420454545	0.315961556	0.5304565	14/02/2023	at least one core symptom	18/01/2023
0.423913043	0.321485169	0.531377604	15/02/2023	at least one core symptom	19/01/2023
0.418367347	0.319462402	0.522340996	16/02/2023	at least one core symptom	20/01/2023
0.404040404	0.306572529	0.507407326	17/02/2023	at least one core symptom	21/01/2023
0.404040404	0.306572529	0.507407326	18/02/2023	at least one core symptom	22/01/2023
0.404040404	0.306572529	0.507407326	19/02/2023	at least one core symptom	23/01/2023
0.404040404	0.306572529	0.507407326	20/02/2023	at least one core symptom	24/01/2023
0.401960784	0.306067093	0.50370173	21/02/2023	at least one core symptom	25/01/2023
0.419047619	0.323448006	0.519333638	22/02/2023	at least one core symptom	26/01/2023
0.410714286	0.318634158	0.507636221	23/02/2023	at least one core symptom	27/01/2023
0.428571429	0.338266224	0.522517646	24/02/2023	at least one core symptom	28/01/2023
0.439655172	0.347633926	0.534832711	25/02/2023	at least one core symptom	29/01/2023
0.434782609	0.342598827	0.530407891	26/02/2023	at least one core symptom	30/01/2023
0.434782609	0.342598827	0.530407891	27/02/2023	at least one core symptom	31/01/2023
0.410714286	0.318634158	0.507636221	28/02/2023	at least one core symptom	1/02/2023
0.398148148	0.305189193	0.49683976	1/03/2023	at least one core symptom	2/02/2023
0.396396396	0.304808285	0.493655999	2/03/2023	at least one core symptom	3/02/2023
0.371428571	0.279119466	0.471189911	3/03/2023	at least one core symptom	4/02/2023
0.377358491	0.285021964	0.476734117	4/03/2023	at least one core symptom	5/02/2023
0.377358491	0.285021964	0.476734117	5/03/2023	at least one core symptom	6/02/2023
0.377358491	0.285021964	0.476734117	6/03/2023	at least one core symptom	7/02/2023
0.405660377	0.311339787	0.505391587	7/03/2023	at least one core symptom	8/02/2023
0.378640777	0.284889692	0.479563177	8/03/2023	at least one core symptom	9/02/2023
0.378640777	0.284889692	0.479563177	9/03/2023	at least one core symptom	10/02/2023
0.384615385	0.290861268	0.485119995	10/03/2023	at least one core symptom	11/02/2023
0.380952381	0.287911785	0.480891152	11/03/2023	at least one core symptom	12/02/2023
0.380952381	0.287911785	0.480891152	12/03/2023	at least one core symptom	13/02/2023
0.380952381	0.287911785	0.480891152	13/03/2023	at least one core symptom	14/02/2023
0.362745098	0.269824299	0.463861592	14/03/2023	at least one core symptom	15/02/2023
0.371428571	0.279119466	0.471189911	15/03/2023	at least one core symptom	16/02/2023
0.382352941	0.287865904	0.483860374	16/03/2023	at least one core symptom	17/02/2023
0.388349515	0.293872299	0.489422472	17/03/2023	at least one core symptom	18/02/2023
0.398058252	0.302893485	0.499243676	18/03/2023	at least one core symptom	19/02/2023
0.398058252	0.302893485	0.499243676	19/03/2023	at least one core symptom	20/02/2023
0.403846154	0.308747217	0.504567689	20/03/2023	at least one core symptom	21/02/2023
0.427272727	0.333407419	0.525153467	21/03/2023	at least one core symptom	22/02/2023
0.443396226	0.346920447	0.543116191	22/03/2023	at least one core symptom	23/02/2023
0.45	0.350320229	0.552719811	23/03/2023	at least one core symptom	24/02/2023
0.434343434	0.334989436	0.537731208	24/03/2023	at least one core symptom	25/02/2023
0.427083333	0.32661424	0.532174931	25/03/2023	at least one core symptom	26/02/2023
0.422680412	0.322998331	0.527213227	26/03/2023	at least one core symptom	27/02/2023
0.422680412	0.322998331	0.527213227	27/03/2023	at least one core symptom	28/02/2023
0.428571429	0.329044266	0.532532861	28/03/2023	at least one core symptom	1/03/2023
0.407079646	0.315625958	0.503527353	29/03/2023	at least one core symptom	2/03/2023
0.398230088	0.307331486	0.49459944	30/03/2023	at least one core symptom	3/03/2023
0.403508772	0.312674518	0.499483179	31/03/2023	at least one core symptom	4/03/2023
0.398230088	0.307331486	0.49459944	1/04/2023	at least one core symptom	5/03/2023
0.398230088	0.307331486	0.49459944	2/04/2023	at least one core symptom	6/03/2023
0.398230088	0.307331486	0.49459944	3/04/2023	at least one core symptom	7/03/2023
0.378378378	0.288042558	0.4753753	4/04/2023	at least one core symptom	8/03/2023
0.384615385	0.296165852	0.47905433	5/04/2023	at least one core symptom	9/03/2023
0.411290323	0.323736883	0.503181933	6/04/2023	at least one core symptom	10/03/2023
0.401574803	0.315608277	0.492240136	7/04/2023	at least one core symptom	11/03/2023
0.403100775	0.317713496	0.493041036	8/04/2023	at least one core symptom	12/03/2023
0.4	0.315118193	0.489544097	9/04/2023	at least one core symptom	13/03/2023
0.4	0.315118193	0.489544097	10/04/2023	at least one core symptom	14/03/2023
0.390728477	0.312450436	0.473383285	11/04/2023	at least one core symptom	15/03/2023
0.401360544	0.321450974	0.485329274	12/04/2023	at least one core symptom	16/03/2023
0.412162162	0.33197667	0.495936758	13/04/2023	at least one core symptom	17/03/2023
0.408163265	0.327903726	0.492201509	14/04/2023	at least one core symptom	18/03/2023
0.395973154	0.316886323	0.479282986	15/04/2023	at least one core symptom	19/03/2023
0.393333333	0.31465263	0.47631514	16/04/2023	at least one core symptom	20/03/2023
0.389261745	0.310544459	0.472475169	17/04/2023	at least one core symptom	21/03/2023
0.348101266	0.274160104	0.427859881	18/04/2023	at least one core symptom	22/03/2023
0.3375	0.264752717	0.416393999	19/04/2023	at least one core symptom	23/03/2023
0.346153846	0.27188166	0.426395219	20/04/2023	at least one core symptom	24/03/2023
0.335483871	0.261740611	0.415654626	21/04/2023	at least one core symptom	25/03/2023
0.333333333	0.259981016	0.413155279	22/04/2023	at least one core symptom	26/03/2023
0.335483871	0.261740611	0.415654626	23/04/2023	at least one core symptom	27/03/2023
0.335483871	0.261740611	0.415654626	24/04/2023	at least one core symptom	28/03/2023
0.342281879	0.266591949	0.424384326	25/04/2023	at least one core symptom	29/03/2023
0.350993377	0.275181976	0.432779765	26/04/2023	at least one core symptom	30/03/2023
0.362416107	0.285332563	0.4450898	27/04/2023	at least one core symptom	31/03/2023
0.37254902	0.29583296	0.454304551	28/04/2023	at least one core symptom	1/04/2023
0.37254902	0.29583296	0.454304551	29/04/2023	at least one core symptom	2/04/2023
0.37254902	0.29583296	0.454304551	30/04/2023	at least one core symptom	3/04/2023
0.37254902	0.29583296	0.454304551	1/05/2023	at least one core symptom	4/04/2023
0.372413793	0.293637688	0.456517571	2/05/2023	at least one core symptom	5/04/2023
0.37037037	0.288894454	0.457667164	3/05/2023	at least one core symptom	6/04/2023
0.346456693	0.264262387	0.435993044	4/05/2023	at least one core symptom	7/04/2023
0.35	0.26520231	0.44239467	5/05/2023	at least one core symptom	8/04/2023
0.35042735	0.264536052	0.444091277	6/05/2023	at least one core symptom	9/04/2023
0.353448276	0.26694869	0.44762936	7/05/2023	at least one core symptom	10/04/2023
0.353448276	0.26694869	0.44762936	8/05/2023	at least one core symptom	11/04/2023
0.348837209	0.249186645	0.45922776	9/05/2023	at least one core symptom	12/04/2023
0.344444444	0.247404285	0.452039998	10/05/2023	at least one core symptom	13/04/2023
0.352941176	0.260864971	0.453801689	11/05/2023	at least one core symptom	14/04/2023
0.359223301	0.267042574	0.459728177	12/05/2023	at least one core symptom	15/04/2023
0.357142857	0.268839627	0.453204684	13/05/2023	at least one core symptom	16/04/2023
0.362831858	0.27445986	0.458585037	14/05/2023	at least one core symptom	17/04/2023
0.362831858	0.27445986	0.458585037	15/05/2023	at least one core symptom	18/04/2023
0.388888889	0.296563081	0.487469998	16/05/2023	at least one core symptom	19/04/2023
0.4	0.307762967	0.497761311	17/05/2023	at least one core symptom	20/04/2023
0.405172414	0.315019584	0.50028816	18/05/2023	at least one core symptom	21/04/2023
0.435897436	0.344453636	0.530665157	19/05/2023	at least one core symptom	22/04/2023
0.43220339	0.341331604	0.526560591	20/05/2023	at least one core symptom	23/04/2023
0.425	0.335255948	0.518534994	21/05/2023	at least one core symptom	24/04/2023
0.425	0.335255948	0.518534994	22/05/2023	at least one core symptom	25/04/2023
0.414814815	0.330718918	0.502731819	23/05/2023	at least one core symptom	26/04/2023
0.421875	0.335143633	0.512304992	24/05/2023	at least one core symptom	27/04/2023
0.417322835	0.330485278	0.508106138	25/05/2023	at least one core symptom	28/04/2023
0.4	0.315118193	0.489544097	26/05/2023	at least one core symptom	29/04/2023
0.393939394	0.310053728	0.482694511	27/05/2023	at least one core symptom	30/04/2023
0.390977444	0.307582518	0.479339941	28/05/2023	at least one core symptom	1/05/2023
0.390977444	0.307582518	0.479339941	29/05/2023	at least one core symptom	2/05/2023
0.373239437	0.293590894	0.458294659	30/05/2023	at least one core symptom	3/05/2023
0.38125	0.305714812	0.461271041	31/05/2023	at least one core symptom	4/05/2023
0.384146341	0.309373863	0.463186586	1/06/2023	at least one core symptom	5/05/2023
0.379518072	0.305448322	0.457972281	2/06/2023	at least one core symptom	6/05/2023
0.375722543	0.303365486	0.452416827	3/06/2023	at least one core symptom	7/05/2023
0.377142857	0.305120423	0.453403046	4/06/2023	at least one core symptom	8/05/2023
0.377777778	0.306723271	0.452929192	5/06/2023	at least one core symptom	9/05/2023
0.380952381	0.311439945	0.454262173	6/06/2023	at least one core symptom	10/05/2023
0.393939394	0.325408447	0.465696502	7/06/2023	at least one core symptom	11/05/2023
0.398963731	0.329324823	0.471756489	8/06/2023	at least one core symptom	12/05/2023
0.406698565	0.339462784	0.476620245	9/06/2023	at least one core symptom	13/05/2023
0.447619048	0.379151423	0.517586508	10/06/2023	at least one core symptom	14/05/2023
0.447115385	0.37833023	0.517429576	11/06/2023	at least one core symptom	15/05/2023
0.447115385	0.37833023	0.517429576	12/06/2023	at least one core symptom	16/05/2023
0.457894737	0.385574988	0.531548834	13/06/2023	at least one core symptom	17/05/2023
0.458715596	0.391239741	0.527329464	14/06/2023	at least one core symptom	18/05/2023
0.452488688	0.385635463	0.520633601	15/06/2023	at least one core symptom	19/05/2023
0.452054795	0.384904748	0.520520405	16/06/2023	at least one core symptom	20/05/2023
0.45412844	0.386768494	0.522752888	17/06/2023	at least one core symptom	21/05/2023
0.45412844	0.386768494	0.522752888	18/06/2023	at least one core symptom	22/05/2023
0.45412844	0.386768494	0.522752888	19/06/2023	at least one core symptom	23/05/2023
0.459821429	0.393240806	0.52747949	20/06/2023	at least one core symptom	24/05/2023
0.476190476	0.410293294	0.542706468	21/06/2023	at least one core symptom	25/05/2023
0.478448276	0.412653365	0.544800864	22/06/2023	at least one core symptom	26/05/2023
0.475982533	0.409797428	0.542797382	23/06/2023	at least one core symptom	27/05/2023
0.48245614	0.416003815	0.549370506	24/06/2023	at least one core symptom	28/05/2023
0.484581498	0.41794321	0.551627664	25/06/2023	at least one core symptom	29/05/2023
0.484581498	0.41794321	0.551627664	26/06/2023	at least one core symptom	30/05/2023
0.50617284	0.441514372	0.570678913	27/06/2023	at least one core symptom	31/05/2023
0.517094017	0.451068161	0.582681385	28/06/2023	at least one core symptom	1/06/2023
0.518987342	0.453375616	0.584118261	29/06/2023	at least one core symptom	2/06/2023
0.518518519	0.453745599	0.582834243	30/06/2023	at least one core symptom	3/06/2023
0.523012552	0.457653457	0.587793849	1/07/2023	at least one core symptom	4/06/2023
0.523206751	0.457564046	0.588261795	2/07/2023	at least one core symptom	5/06/2023
0.525862069	0.459479752	0.591575162	3/07/2023	at least one core symptom	6/06/2023
0.528138528	0.461595	0.593950722	4/07/2023	at least one core symptom	7/06/2023
0.526970954	0.461866048	0.591404363	5/07/2023	at least one core symptom	8/06/2023
0.52244898	0.457919352	0.586428954	6/07/2023	at least one core symptom	9/06/2023
0.52991453	0.463800709	0.595260958	7/07/2023	at least one core symptom	10/06/2023
0.50678733	0.438907101	0.574483066	8/07/2023	at least one core symptom	11/06/2023
0.504504505	0.436808358	0.57207877	9/07/2023	at least one core symptom	12/06/2023
0.504504505	0.436808358	0.57207877	10/07/2023	at least one core symptom	13/06/2023
0.497959184	0.433667388	0.562300946	11/07/2023	at least one core symptom	14/06/2023
0.497695853	0.429299029	0.566156478	12/07/2023	at least one core symptom	15/06/2023
0.511415525	0.443166496	0.579351382	13/07/2023	at least one core symptom	16/06/2023
0.523809524	0.457293532	0.589706706	14/07/2023	at least one core symptom	17/06/2023
0.537815126	0.472242099	0.602434578	15/07/2023	at least one core symptom	18/06/2023
0.542016807	0.476433092	0.606540964	16/07/2023	at least one core symptom	19/06/2023
0.542016807	0.476433092	0.606540964	17/07/2023	at least one core symptom	20/06/2023
0.552995392	0.484202497	0.620320492	18/07/2023	at least one core symptom	21/06/2023
0.547738693	0.475805795	0.618228051	19/07/2023	at least one core symptom	22/06/2023
0.54822335	0.475913492	0.619059985	20/07/2023	at least one core symptom	23/06/2023
0.566137566	0.492267908	0.637899525	21/07/2023	at least one core symptom	24/06/2023
0.563829787	0.489751017	0.63586348	22/07/2023	at least one core symptom	25/06/2023
0.563829787	0.489751017	0.63586348	23/07/2023	at least one core symptom	26/06/2023
0.563829787	0.489751017	0.63586348	24/07/2023	at least one core symptom	27/06/2023
0.564417178	0.48464992	0.641798894	25/07/2023	at least one core symptom	28/06/2023
0.558441558	0.476289796	0.638300792	26/07/2023	at least one core symptom	29/06/2023
0.557823129	0.473666633	0.639601687	27/07/2023	at least one core symptom	30/06/2023
0.568345324	0.481699557	0.652015731	28/07/2023	at least one core symptom	1/07/2023
0.573529412	0.485901523	0.6578843	29/07/2023	at least one core symptom	2/07/2023
0.573529412	0.485901523	0.6578843	30/07/2023	at least one core symptom	3/07/2023
0.573529412	0.485901523	0.6578843	31/07/2023	at least one core symptom	4/07/2023
0.594405594	0.509169563	0.67564667	1/08/2023	at least one core symptom	5/07/2023
0.590909091	0.501992975	0.675652764	2/08/2023	at least one core symptom	6/07/2023
0.608	0.51669013	0.694069003	3/08/2023	at least one core symptom	7/07/2023
0.603305785	0.510359572	0.691071167	4/08/2023	at least one core symptom	8/07/2023
0.590551181	0.499815799	0.676964379	5/08/2023	at least one core symptom	9/07/2023
0.590551181	0.499815799	0.676964379	6/08/2023	at least one core symptom	10/07/2023
0.590551181	0.499815799	0.676964379	7/08/2023	at least one core symptom	11/07/2023
0.594827586	0.49971184	0.684980416	8/08/2023	at least one core symptom	12/07/2023
0.610169492	0.516075372	0.698594911	9/08/2023	at least one core symptom	13/07/2023
0.626984127	0.536383538	0.711469138	10/08/2023	at least one core symptom	14/07/2023
0.609375	0.519217331	0.694351219	11/08/2023	at least one core symptom	15/07/2023
0.573643411	0.483568921	0.660259141	12/08/2023	at least one core symptom	16/07/2023
0.573643411	0.483568921	0.660259141	13/08/2023	at least one core symptom	17/07/2023
0.573643411	0.483568921	0.660259141	14/08/2023	at least one core symptom	18/07/2023
0.568345324	0.481699557	0.652015731	15/08/2023	at least one core symptom	19/07/2023
0.598684211	0.516174593	0.677268435	16/08/2023	at least one core symptom	20/07/2023
0.596385542	0.51756846	0.671696911	17/08/2023	at least one core symptom	21/07/2023
0.598901099	0.523814344	0.670711306	18/08/2023	at least one core symptom	22/07/2023
0.586387435	0.513037643	0.657012676	19/08/2023	at least one core symptom	23/07/2023
0.577319588	0.504494476	0.64774473	20/08/2023	at least one core symptom	24/07/2023
0.577319588	0.504494476	0.64774473	21/08/2023	at least one core symptom	25/07/2023
0.57	0.498279153	0.639614408	22/08/2023	at least one core symptom	26/07/2023
0.557142857	0.487177308	0.625472147	23/08/2023	at least one core symptom	27/07/2023
0.557077626	0.488612942	0.623976034	24/08/2023	at least one core symptom	28/07/2023
0.531380753	0.465973781	0.59599979	25/08/2023	at least one core symptom	29/07/2023
0.538461538	0.474126509	0.601862514	26/08/2023	at least one core symptom	30/07/2023
0.538461538	0.474126509	0.601862514	27/08/2023	at least one core symptom	31/07/2023
0.538461538	0.474126509	0.601862514	28/08/2023	at least one core symptom	1/08/2023
0.519148936	0.453250352	0.584558436	29/08/2023	at least one core symptom	2/08/2023
0.523809524	0.457293532	0.589706706	30/08/2023	at least one core symptom	3/08/2023
0.533613445	0.468055579	0.59832371	31/08/2023	at least one core symptom	4/08/2023
0.544715447	0.480234359	0.608106081	1/09/2023	at least one core symptom	5/08/2023
0.544715447	0.480234359	0.608106081	2/09/2023	at least one core symptom	6/08/2023
0.544715447	0.480234359	0.608106081	3/09/2023	at least one core symptom	7/08/2023
0.317757009	0.273871079	0.364184402	7/02/2022	at least one symptom	11/01/2022
0.323232323	0.277376307	0.37175497	8/02/2022	at least one symptom	12/01/2022
0.313888889	0.266266487	0.364604456	9/02/2022	at least one symptom	13/01/2022
0.309333333	0.26288553	0.358821984	10/02/2022	at least one symptom	14/01/2022
0.322250639	0.27614907	0.371068471	11/02/2022	at least one symptom	15/01/2022
0.325520833	0.278856873	0.374900098	12/02/2022	at least one symptom	16/01/2022
0.327176781	0.280134192	0.376944742	13/02/2022	at least one symptom	17/01/2022
0.325396825	0.278372734	0.375181874	14/02/2022	at least one symptom	18/01/2022
0.328729282	0.280533041	0.379754882	15/02/2022	at least one symptom	19/01/2022
0.32183908	0.273018748	0.373723253	16/02/2022	at least one symptom	20/01/2022
0.325373134	0.275450848	0.37841635	17/02/2022	at least one symptom	21/01/2022
0.326153846	0.275438368	0.380073186	18/02/2022	at least one symptom	22/01/2022
0.32278481	0.271529643	0.377400616	19/02/2022	at least one symptom	23/01/2022
0.320634921	0.269409771	0.375272656	20/02/2022	at least one symptom	24/01/2022
0.320634921	0.269409771	0.375272656	21/02/2022	at least one symptom	25/01/2022
0.314102564	0.262979674	0.368797565	22/02/2022	at least one symptom	26/01/2022
0.281967213	0.232166914	0.336059869	23/02/2022	at least one symptom	27/01/2022
0.271477663	0.221222647	0.326453572	24/02/2022	at least one symptom	28/01/2022
0.25631769	0.205951399	0.311980636	25/02/2022	at least one symptom	29/01/2022
0.252747253	0.202299549	0.30865031	26/02/2022	at least one symptom	30/01/2022
0.246323529	0.196295417	0.301971718	27/02/2022	at least one symptom	31/01/2022
0.246323529	0.196295417	0.301971718	28/02/2022	at least one symptom	1/02/2022
0.237588652	0.189132582	0.291651823	1/03/2022	at least one symptom	2/02/2022
0.25	0.200381912	0.304994797	2/03/2022	at least one symptom	3/02/2022
0.240875912	0.191467591	0.295984284	3/03/2022	at least one symptom	4/02/2022
0.238461538	0.187988078	0.295004136	4/03/2022	at least one symptom	5/02/2022
0.232824427	0.183024438	0.28877852	5/03/2022	at least one symptom	6/02/2022
0.225296443	0.175332283	0.28182053	6/03/2022	at least one symptom	7/02/2022
0.225296443	0.175332283	0.28182053	7/03/2022	at least one symptom	8/02/2022
0.237918216	0.188314534	0.293397038	8/03/2022	at least one symptom	9/02/2022
0.253623188	0.203374958	0.309247151	9/03/2022	at least one symptom	10/02/2022
0.250965251	0.199354916	0.308372817	10/03/2022	at least one symptom	11/02/2022
0.227272727	0.176042389	0.285316097	11/03/2022	at least one symptom	12/02/2022
0.231092437	0.179091247	0.289924243	12/03/2022	at least one symptom	13/02/2022
0.237903226	0.18631305	0.295875093	13/03/2022	at least one symptom	14/02/2022
0.240963855	0.18920653	0.299001345	14/03/2022	at least one symptom	15/02/2022
0.245833333	0.192720687	0.305341154	15/03/2022	at least one symptom	16/02/2022
0.23553719	0.183546042	0.294131086	16/03/2022	at least one symptom	17/02/2022
0.256097561	0.202759109	0.315417104	17/03/2022	at least one symptom	18/02/2022
0.244094488	0.192565714	0.30170217	18/03/2022	at least one symptom	19/02/2022
0.241635688	0.191721645	0.297340189	19/03/2022	at least one symptom	20/02/2022
0.23880597	0.189038065	0.294450995	20/03/2022	at least one symptom	21/02/2022
0.23880597	0.189038065	0.294450995	21/03/2022	at least one symptom	22/02/2022
0.253676471	0.203066248	0.309741565	22/03/2022	at least one symptom	23/02/2022
0.263358779	0.21106626	0.321092194	23/03/2022	at least one symptom	24/02/2022
0.25095057	0.199723806	0.307885305	24/03/2022	at least one symptom	25/02/2022
0.261818182	0.210859016	0.317991175	25/03/2022	at least one symptom	26/02/2022
0.268965517	0.218800436	0.323920673	26/03/2022	at least one symptom	27/02/2022
0.270547945	0.220441234	0.32537848	27/03/2022	at least one symptom	28/02/2022
0.270547945	0.220441234	0.32537848	28/03/2022	at least one symptom	1/03/2022
0.28807947	0.237650516	0.342721446	29/03/2022	at least one symptom	2/03/2022
0.286624204	0.237239947	0.340086178	30/03/2022	at least one symptom	3/03/2022
0.288401254	0.23929098	0.341490692	31/03/2022	at least one symptom	4/03/2022
0.290123457	0.241284518	0.342847117	1/04/2022	at least one symptom	5/03/2022
0.296296296	0.247096935	0.349265239	2/04/2022	at least one symptom	6/03/2022
0.296969697	0.248174474	0.349452659	3/04/2022	at least one symptom	7/03/2022
0.296969697	0.248174474	0.349452659	4/04/2022	at least one symptom	8/03/2022
0.293255132	0.245450171	0.344692948	5/04/2022	at least one symptom	9/03/2022
0.297142857	0.249732064	0.348024753	6/04/2022	at least one symptom	10/03/2022
0.305949008	0.258267688	0.356921141	7/04/2022	at least one symptom	11/03/2022
0.302777778	0.255721252	0.353113307	8/04/2022	at least one symptom	12/03/2022
0.303030303	0.256152934	0.353155009	9/04/2022	at least one symptom	13/03/2022
0.310626703	0.263616663	0.360723587	10/04/2022	at least one symptom	14/03/2022
0.307277628	0.260685886	0.356976801	11/04/2022	at least one symptom	15/03/2022
0.306282723	0.260408138	0.355189718	12/04/2022	at least one symptom	16/03/2022
0.329949239	0.283683185	0.378793328	13/04/2022	at least one symptom	17/03/2022
0.320197044	0.275038896	0.36800015	14/04/2022	at least one symptom	18/03/2022
0.327586207	0.282104683	0.375603488	15/04/2022	at least one symptom	19/03/2022
0.34256927	0.295954242	0.391552001	16/04/2022	at least one symptom	20/03/2022
0.348780488	0.302667317	0.397094609	17/04/2022	at least one symptom	21/03/2022
0.347087379	0.301149977	0.395239514	18/04/2022	at least one symptom	22/03/2022
0.335714286	0.290657266	0.383105474	19/04/2022	at least one symptom	23/03/2022
0.335648148	0.2912202	0.382345523	20/04/2022	at least one symptom	24/03/2022
0.341013825	0.296479283	0.387733185	21/04/2022	at least one symptom	25/03/2022
0.347222222	0.30235127	0.39420223	22/04/2022	at least one symptom	26/03/2022
0.360091743	0.314970379	0.40712606	23/04/2022	at least one symptom	27/03/2022
0.36199095	0.317112488	0.408730399	24/04/2022	at least one symptom	28/03/2022
0.362612613	0.317814514	0.409254845	25/04/2022	at least one symptom	29/03/2022
0.351351351	0.306939954	0.39775848	26/04/2022	at least one symptom	30/03/2022
0.355119826	0.311307987	0.400812317	27/04/2022	at least one symptom	31/03/2022
0.368191721	0.323952392	0.414141606	28/04/2022	at least one symptom	1/04/2022
0.373626374	0.329024786	0.419882431	29/04/2022	at least one symptom	2/04/2022
0.372807018	0.328279332	0.418996225	30/04/2022	at least one symptom	3/04/2022
0.378021978	0.333288586	0.424352178	1/05/2022	at least one symptom	4/04/2022
0.381263617	0.336631499	0.427436319	2/05/2022	at least one symptom	5/04/2022
0.385681293	0.339597618	0.433338314	3/05/2022	at least one symptom	6/04/2022
0.388636364	0.342837722	0.435942934	4/05/2022	at least one symptom	7/04/2022
0.384782609	0.340099314	0.430957461	5/05/2022	at least one symptom	8/04/2022
0.386266094	0.34183089	0.432154436	6/05/2022	at least one symptom	9/04/2022
0.392241379	0.347549111	0.43831633	7/05/2022	at least one symptom	10/04/2022
0.384615385	0.339691549	0.431049561	8/05/2022	at least one symptom	11/04/2022
0.386666667	0.341435656	0.433397807	9/05/2022	at least one symptom	12/04/2022
0.397379913	0.352260877	0.443833064	10/05/2022	at least one symptom	13/04/2022
0.388392857	0.343012615	0.435257018	11/05/2022	at least one symptom	14/04/2022
0.402197802	0.356808122	0.448867369	12/05/2022	at least one symptom	15/04/2022
0.408388521	0.362748241	0.455232941	13/05/2022	at least one symptom	16/04/2022
0.396436526	0.350890516	0.443356249	14/05/2022	at least one symptom	17/04/2022
0.393665158	0.347832563	0.440930893	15/05/2022	at least one symptom	18/04/2022
0.395454545	0.349469609	0.442854953	16/05/2022	at least one symptom	19/04/2022
0.415349887	0.369032507	0.462805241	17/05/2022	at least one symptom	20/04/2022
0.417633411	0.3706197	0.465785577	18/05/2022	at least one symptom	21/04/2022
0.412587413	0.365580399	0.460808394	19/05/2022	at least one symptom	22/04/2022
0.404545455	0.358326498	0.452056647	20/05/2022	at least one symptom	23/04/2022
0.395734597	0.348768481	0.444173355	21/05/2022	at least one symptom	24/04/2022
0.394736842	0.347573344	0.443401499	22/05/2022	at least one symptom	25/04/2022
0.394230769	0.346967768	0.4430095	23/05/2022	at least one symptom	26/04/2022
0.408653846	0.36101037	0.457606116	24/05/2022	at least one symptom	27/04/2022
0.413265306	0.364060594	0.463789728	25/05/2022	at least one symptom	28/04/2022
0.410714286	0.361573868	0.461213269	26/05/2022	at least one symptom	29/04/2022
0.399014778	0.351038707	0.448474018	27/05/2022	at least one symptom	30/04/2022
0.39608802	0.348369218	0.445321702	28/05/2022	at least one symptom	1/05/2022
0.393867925	0.347064203	0.442163534	29/05/2022	at least one symptom	2/05/2022
0.39047619	0.343544805	0.438962061	30/05/2022	at least one symptom	3/05/2022
0.385809313	0.340652627	0.432474103	31/05/2022	at least one symptom	4/05/2022
0.379232506	0.333860683	0.426228614	1/06/2022	at least one symptom	5/05/2022
0.393181818	0.347257948	0.440551976	2/06/2022	at least one symptom	6/05/2022
0.400452489	0.354441727	0.447804792	3/06/2022	at least one symptom	7/05/2022
0.397727273	0.351682297	0.445156906	4/06/2022	at least one symptom	8/05/2022
0.395881007	0.349726608	0.44345489	5/06/2022	at least one symptom	9/05/2022
0.395454545	0.349469609	0.442854953	6/06/2022	at least one symptom	10/05/2022
0.380846325	0.335731517	0.427541998	7/06/2022	at least one symptom	11/05/2022
0.376681614	0.331539089	0.423471509	8/06/2022	at least one symptom	12/05/2022
0.371559633	0.326061558	0.418813495	9/06/2022	at least one symptom	13/05/2022
0.372685185	0.326941342	0.42018571	10/06/2022	at least one symptom	14/05/2022
0.378440367	0.332729373	0.425812897	11/06/2022	at least one symptom	15/05/2022
0.374712644	0.329063406	0.42207846	12/06/2022	at least one symptom	16/05/2022
0.374712644	0.329063406	0.42207846	13/06/2022	at least one symptom	17/05/2022
0.350797267	0.306154372	0.397466458	14/06/2022	at least one symptom	18/05/2022
0.356828194	0.312718146	0.402817377	15/06/2022	at least one symptom	19/05/2022
0.374193548	0.330057208	0.41994107	16/06/2022	at least one symptom	20/05/2022
0.389130435	0.344327243	0.435368809	17/06/2022	at least one symptom	21/05/2022
0.395833333	0.351802736	0.441155387	18/06/2022	at least one symptom	22/05/2022
0.395833333	0.351802736	0.441155387	19/06/2022	at least one symptom	23/05/2022
0.395833333	0.351802736	0.441155387	20/06/2022	at least one symptom	24/05/2022
0.385744235	0.341839558	0.431074664	21/06/2022	at least one symptom	25/05/2022
0.376569038	0.332967843	0.42170743	22/06/2022	at least one symptom	26/05/2022
0.370143149	0.327223015	0.414643864	23/06/2022	at least one symptom	27/05/2022
0.379166667	0.335582099	0.424249676	24/06/2022	at least one symptom	28/05/2022
0.385892116	0.342212202	0.430980988	25/06/2022	at least one symptom	29/05/2022
0.383442266	0.338748004	0.429648794	26/06/2022	at least one symptom	30/05/2022
0.383442266	0.338748004	0.429648794	27/06/2022	at least one symptom	31/05/2022
0.386946387	0.340611418	0.434851947	28/06/2022	at least one symptom	1/06/2022
0.383817427	0.340193945	0.428875529	29/06/2022	at least one symptom	2/06/2022
0.380252101	0.336453762	0.425548025	30/06/2022	at least one symptom	3/06/2022
0.389121339	0.345172057	0.434451236	1/07/2022	at least one symptom	4/06/2022
0.388655462	0.344626131	0.434077115	2/07/2022	at least one symptom	5/06/2022
0.391120507	0.346886024	0.436725179	3/07/2022	at least one symptom	6/06/2022
0.391489362	0.347103827	0.437249257	4/07/2022	at least one symptom	7/06/2022
0.377319588	0.33401291	0.422131785	5/07/2022	at least one symptom	8/06/2022
0.375984252	0.333707385	0.419713353	6/07/2022	at least one symptom	9/06/2022
0.370901639	0.327914977	0.415462889	7/07/2022	at least one symptom	10/06/2022
0.369168357	0.326451678	0.413464433	8/07/2022	at least one symptom	11/06/2022
0.37006237	0.326789291	0.414943637	9/07/2022	at least one symptom	12/06/2022
0.373417722	0.329725517	0.418699915	10/07/2022	at least one symptom	13/06/2022
0.373417722	0.329725517	0.418699915	11/07/2022	at least one symptom	14/06/2022
0.385775862	0.341258345	0.431759156	12/07/2022	at least one symptom	15/06/2022
0.400809717	0.357288938	0.445524923	13/07/2022	at least one symptom	16/06/2022
0.402439024	0.358790916	0.447266751	14/07/2022	at least one symptom	17/06/2022
0.39334638	0.350737532	0.437196428	15/07/2022	at least one symptom	18/06/2022
0.388090349	0.344577174	0.432970942	16/07/2022	at least one symptom	19/06/2022
0.387966805	0.344231289	0.433085621	17/07/2022	at least one symptom	20/06/2022
0.387966805	0.344231289	0.433085621	18/07/2022	at least one symptom	21/06/2022
0.401606426	0.358242697	0.44614535	19/07/2022	at least one symptom	22/06/2022
0.416666667	0.373232176	0.46108433	20/07/2022	at least one symptom	23/06/2022
0.426530612	0.382278283	0.471674713	21/07/2022	at least one symptom	24/06/2022
0.427734375	0.38442808	0.471879706	22/07/2022	at least one symptom	25/06/2022
0.421782178	0.378288167	0.466197115	23/07/2022	at least one symptom	26/06/2022
0.421782178	0.378288167	0.466197115	24/07/2022	at least one symptom	27/06/2022
0.421782178	0.378288167	0.466197115	25/07/2022	at least one symptom	28/06/2022
0.415129151	0.373284777	0.457903877	26/07/2022	at least one symptom	29/06/2022
0.425887265	0.381138425	0.471556593	27/07/2022	at least one symptom	30/06/2022
0.424307036	0.379111671	0.470462813	28/07/2022	at least one symptom	1/07/2022
0.411134904	0.366124417	0.457277969	29/07/2022	at least one symptom	2/07/2022
0.408421053	0.363854824	0.454134594	30/07/2022	at least one symptom	3/07/2022
0.408421053	0.363854824	0.454134594	31/07/2022	at least one symptom	4/07/2022
0.408421053	0.363854824	0.454134594	1/08/2022	at least one symptom	5/07/2022
0.427272727	0.38053948	0.474990297	2/08/2022	at least one symptom	6/07/2022
0.436619718	0.388932224	0.485193495	3/08/2022	at least one symptom	7/07/2022
0.435267857	0.388801633	0.482594305	4/08/2022	at least one symptom	8/07/2022
0.433035714	0.386611636	0.480349695	5/08/2022	at least one symptom	9/07/2022
0.425764192	0.379995768	0.472497419	6/08/2022	at least one symptom	10/07/2022
0.426406926	0.380825688	0.472936231	7/08/2022	at least one symptom	11/07/2022
0.426406926	0.380825688	0.472936231	8/08/2022	at least one symptom	12/07/2022
0.421052632	0.37528064	0.46785526	9/08/2022	at least one symptom	13/07/2022
0.390995261	0.344160782	0.439369423	10/08/2022	at least one symptom	14/07/2022
0.375903614	0.329129436	0.424461006	11/08/2022	at least one symptom	15/07/2022
0.364556962	0.316997969	0.414162462	12/08/2022	at least one symptom	16/07/2022
0.360696517	0.313688534	0.409772377	13/08/2022	at least one symptom	17/07/2022
0.358910891	0.312082897	0.407822841	14/08/2022	at least one symptom	18/07/2022
0.358910891	0.312082897	0.407822841	15/08/2022	at least one symptom	19/07/2022
0.337801609	0.289919055	0.388282966	16/08/2022	at least one symptom	20/07/2022
0.332432432	0.284590763	0.382981366	17/08/2022	at least one symptom	21/07/2022
0.323450135	0.276077875	0.373667681	18/08/2022	at least one symptom	22/07/2022
0.308357349	0.260144807	0.359876589	19/08/2022	at least one symptom	23/07/2022
0.315789474	0.268138911	0.36649284	20/08/2022	at least one symptom	24/07/2022
0.321525886	0.273988518	0.371971487	21/08/2022	at least one symptom	25/07/2022
0.321525886	0.273988518	0.371971487	22/08/2022	at least one symptom	26/07/2022
0.304843305	0.257086069	0.355929349	23/08/2022	at least one symptom	27/07/2022
0.296703297	0.250223763	0.346525865	24/08/2022	at least one symptom	28/07/2022
0.289473684	0.244355115	0.337907269	25/08/2022	at least one symptom	29/07/2022
0.292553191	0.247031965	0.341375814	26/08/2022	at least one symptom	30/07/2022
0.303896104	0.258317374	0.352520591	27/08/2022	at least one symptom	31/07/2022
0.303896104	0.258317374	0.352520591	28/08/2022	at least one symptom	1/08/2022
0.303896104	0.258317374	0.352520591	29/08/2022	at least one symptom	2/08/2022
0.307881773	0.263291649	0.35529903	30/08/2022	at least one symptom	3/08/2022
0.305084746	0.261002873	0.351985894	31/08/2022	at least one symptom	4/08/2022
0.2925	0.248348989	0.339752474	1/09/2022	at least one symptom	5/08/2022
0.291457286	0.247251464	0.338796149	2/09/2022	at least one symptom	6/08/2022
0.296675192	0.25180863	0.344651287	3/09/2022	at least one symptom	7/08/2022
0.294573643	0.249588397	0.342733712	4/09/2022	at least one symptom	8/08/2022
0.294573643	0.249588397	0.342733712	5/09/2022	at least one symptom	9/08/2022
0.29468599	0.251167037	0.341168351	6/09/2022	at least one symptom	10/08/2022
0.2960199	0.251796658	0.343276255	7/09/2022	at least one symptom	11/08/2022
0.295454545	0.250931013	0.343066373	8/09/2022	at least one symptom	12/08/2022
0.290076336	0.245667232	0.337680062	9/09/2022	at least one symptom	13/08/2022
0.291989664	0.247140632	0.340053745	10/09/2022	at least one symptom	14/08/2022
0.294270833	0.249128579	0.342617808	11/09/2022	at least one symptom	15/08/2022
0.294270833	0.249128579	0.342617808	12/09/2022	at least one symptom	16/08/2022
0.305263158	0.259320431	0.35427062	13/09/2022	at least one symptom	17/08/2022
0.296587927	0.251148855	0.345220664	14/09/2022	at least one symptom	18/08/2022
0.292875989	0.247515412	0.341506335	15/09/2022	at least one symptom	19/08/2022
0.287958115	0.243038383	0.336199186	16/09/2022	at least one symptom	20/08/2022
0.280653951	0.235254414	0.329632678	17/09/2022	at least one symptom	21/08/2022
0.272727273	0.227552648	0.3216531	18/09/2022	at least one symptom	22/08/2022
0.272727273	0.227552648	0.3216531	19/09/2022	at least one symptom	23/08/2022
0.286532951	0.239652921	0.337077688	20/09/2022	at least one symptom	24/08/2022
0.289017341	0.241794424	0.339893823	21/09/2022	at least one symptom	25/08/2022
0.282131661	0.233405347	0.334956084	22/09/2022	at least one symptom	26/08/2022
0.276190476	0.227539004	0.329107154	23/09/2022	at least one symptom	27/08/2022
0.260869565	0.212014819	0.314532645	24/09/2022	at least one symptom	28/08/2022
0.26	0.211286812	0.313522883	25/09/2022	at least one symptom	29/08/2022
0.259136213	0.210563798	0.312519559	26/09/2022	at least one symptom	30/08/2022
0.255319149	0.205464809	0.310396343	27/09/2022	at least one symptom	31/08/2022
0.24	0.190750813	0.294947673	28/09/2022	at least one symptom	1/09/2022
0.242753623	0.19336602	0.297757654	29/09/2022	at least one symptom	2/09/2022
0.24911032	0.199647395	0.30394985	30/09/2022	at least one symptom	3/09/2022
0.254355401	0.20499804	0.308863669	1/10/2022	at least one symptom	4/09/2022
0.254355401	0.20499804	0.308863669	2/10/2022	at least one symptom	5/09/2022
0.254355401	0.20499804	0.308863669	3/10/2022	at least one symptom	6/09/2022
0.246268657	0.195884228	0.302359676	4/10/2022	at least one symptom	7/09/2022
0.259786477	0.209510597	0.315207167	5/10/2022	at least one symptom	8/09/2022
0.259649123	0.209728362	0.314644288	6/10/2022	at least one symptom	9/09/2022
0.28113879	0.229353526	0.337606716	7/10/2022	at least one symptom	10/09/2022
0.283687943	0.231822775	0.340164053	8/10/2022	at least one symptom	11/09/2022
0.283687943	0.231822775	0.340164053	9/10/2022	at least one symptom	12/09/2022
0.283687943	0.231822775	0.340164053	10/10/2022	at least one symptom	13/09/2022
0.268707483	0.218894892	0.323249312	11/10/2022	at least one symptom	14/09/2022
0.264285714	0.213591058	0.320045958	12/10/2022	at least one symptom	15/09/2022
0.260869565	0.210071098	0.316883617	13/10/2022	at least one symptom	16/09/2022
0.269372694	0.217490965	0.32637662	14/10/2022	at least one symptom	17/09/2022
0.271375465	0.219160741	0.328705751	15/10/2022	at least one symptom	18/09/2022
0.277777778	0.225203478	0.335304171	16/10/2022	at least one symptom	19/09/2022
0.277777778	0.225203478	0.335304171	17/10/2022	at least one symptom	20/09/2022
0.287234043	0.235135968	0.34386678	18/10/2022	at least one symptom	21/09/2022
0.296703297	0.243156186	0.354726561	19/10/2022	at least one symptom	22/09/2022
0.303571429	0.250264227	0.361092711	20/10/2022	at least one symptom	23/09/2022
0.314285714	0.260348637	0.372205481	21/10/2022	at least one symptom	24/09/2022
0.315412186	0.261315474	0.373481676	22/10/2022	at least one symptom	25/09/2022
0.315412186	0.261315474	0.373481676	23/10/2022	at least one symptom	26/09/2022
0.316546763	0.262289544	0.3747666	24/10/2022	at least one symptom	27/09/2022
0.309859155	0.25655203	0.367186244	25/10/2022	at least one symptom	28/09/2022
0.310218978	0.255940923	0.368657992	26/10/2022	at least one symptom	29/09/2022
0.321167883	0.266259814	0.379995381	27/10/2022	at least one symptom	30/09/2022
0.316981132	0.261402001	0.376710326	28/10/2022	at least one symptom	1/10/2022
0.311284047	0.255201976	0.371781505	29/10/2022	at least one symptom	2/10/2022
0.312741313	0.256784502	0.373044842	30/10/2022	at least one symptom	3/10/2022
0.312741313	0.256784502	0.373044842	31/10/2022	at least one symptom	4/10/2022
0.318367347	0.26051276	0.380681844	1/11/2022	at least one symptom	5/10/2022
0.302040816	0.24521823	0.363727198	2/11/2022	at least one symptom	6/10/2022
0.303797468	0.245924376	0.366656139	3/11/2022	at least one symptom	7/10/2022
0.297413793	0.23936886	0.360720611	4/11/2022	at least one symptom	8/10/2022
0.295652174	0.23748414	0.359175141	5/11/2022	at least one symptom	9/10/2022
0.296137339	0.238303302	0.35924362	6/11/2022	at least one symptom	10/10/2022
0.296137339	0.238303302	0.35924362	7/11/2022	at least one symptom	11/10/2022
0.296137339	0.238303302	0.35924362	8/11/2022	at least one symptom	12/10/2022
0.285106383	0.22829983	0.347425138	9/11/2022	at least one symptom	13/10/2022
0.302904564	0.245563849	0.365169315	10/11/2022	at least one symptom	14/10/2022
0.306772908	0.250317796	0.367859476	11/11/2022	at least one symptom	15/10/2022
0.305220884	0.248642561	0.366506221	12/11/2022	at least one symptom	16/10/2022
0.300813008	0.24418474	0.362315278	13/11/2022	at least one symptom	17/10/2022
0.300813008	0.24418474	0.362315278	14/11/2022	at least one symptom	18/10/2022
0.281512605	0.225320069	0.343238698	15/11/2022	at least one symptom	19/10/2022
0.266666667	0.211832706	0.327364534	16/11/2022	at least one symptom	20/10/2022
0.269230769	0.213513996	0.330897365	17/11/2022	at least one symptom	21/10/2022
0.254385965	0.199192125	0.316087251	18/11/2022	at least one symptom	22/10/2022
0.256521739	0.201379406	0.31805709	19/11/2022	at least one symptom	23/10/2022
0.25974026	0.204444339	0.321315752	20/11/2022	at least one symptom	24/10/2022
0.25974026	0.204444339	0.321315752	21/11/2022	at least one symptom	25/10/2022
0.264573991	0.20791971	0.327604245	22/11/2022	at least one symptom	26/10/2022
0.282608696	0.225388459	0.345529066	23/11/2022	at least one symptom	27/10/2022
0.26754386	0.211254575	0.329987358	24/11/2022	at least one symptom	28/10/2022
0.263157895	0.20722645	0.325361186	25/11/2022	at least one symptom	29/10/2022
0.266375546	0.210300219	0.328608954	26/11/2022	at least one symptom	30/10/2022
0.263157895	0.20722645	0.325361186	27/11/2022	at least one symptom	31/10/2022
0.263157895	0.20722645	0.325361186	28/11/2022	at least one symptom	1/11/2022
0.265486726	0.209123751	0.328114937	29/11/2022	at least one symptom	2/11/2022
0.287553648	0.230330646	0.350272981	30/11/2022	at least one symptom	3/11/2022
0.288065844	0.231970099	0.349415397	1/12/2022	at least one symptom	4/11/2022
0.277310924	0.221431679	0.338831291	2/12/2022	at least one symptom	5/11/2022
0.283950617	0.228148749	0.345109317	3/12/2022	at least one symptom	6/11/2022
0.280991736	0.225292703	0.342144518	4/12/2022	at least one symptom	7/11/2022
0.280991736	0.225292703	0.342144518	5/12/2022	at least one symptom	8/11/2022
0.296943231	0.238560118	0.360670752	6/12/2022	at least one symptom	9/11/2022
0.308695652	0.249637313	0.372764419	7/12/2022	at least one symptom	10/11/2022
0.311965812	0.253193187	0.375577124	8/12/2022	at least one symptom	11/11/2022
0.29707113	0.239888825	0.359367527	9/12/2022	at least one symptom	12/11/2022
0.300813008	0.24418474	0.362315278	10/12/2022	at least one symptom	13/11/2022
0.296	0.240136726	0.356774922	11/12/2022	at least one symptom	14/11/2022
0.296	0.240136726	0.356774922	12/12/2022	at least one symptom	15/11/2022
0.314285714	0.256681302	0.376450928	13/12/2022	at least one symptom	16/11/2022
0.323275862	0.263543187	0.387594106	14/12/2022	at least one symptom	17/11/2022
0.323144105	0.26303526	0.387903006	15/12/2022	at least one symptom	18/11/2022
0.324786325	0.265214279	0.38886506	16/12/2022	at least one symptom	19/11/2022
0.325203252	0.267058096	0.387621749	17/12/2022	at least one symptom	20/11/2022
0.31496063	0.258329395	0.375972562	18/12/2022	at least one symptom	21/11/2022
0.315175097	0.25885757	0.375816366	19/12/2022	at least one symptom	22/11/2022
0.315352697	0.257213215	0.378103023	20/12/2022	at least one symptom	23/11/2022
0.305936073	0.245628974	0.371585876	21/12/2022	at least one symptom	24/11/2022
0.317535545	0.255322967	0.384962619	22/12/2022	at least one symptom	25/11/2022
0.323529412	0.259875643	0.392401034	23/12/2022	at least one symptom	26/11/2022
0.321782178	0.257935754	0.390951464	24/12/2022	at least one symptom	27/11/2022
0.323383085	0.259273629	0.39279393	25/12/2022	at least one symptom	28/11/2022
0.323383085	0.259273629	0.39279393	26/12/2022	at least one symptom	29/11/2022
0.333333333	0.26709916	0.404806638	27/12/2022	at least one symptom	30/11/2022
0.33125	0.258956224	0.409928401	28/12/2022	at least one symptom	1/12/2022
0.33557047	0.260378239	0.417449761	29/12/2022	at least one symptom	2/12/2022
0.342465753	0.266002078	0.425468184	30/12/2022	at least one symptom	3/12/2022
0.335766423	0.257400147	0.421406716	31/12/2022	at least one symptom	4/12/2022
0.340740741	0.261414293	0.427225718	1/01/2023	at least one symptom	5/12/2022
0.340740741	0.261414293	0.427225718	2/01/2023	at least one symptom	6/12/2022
0.34751773	0.26935813	0.432233327	3/01/2023	at least one symptom	7/12/2022
0.35971223	0.280125197	0.445416622	4/01/2023	at least one symptom	8/12/2022
0.333333333	0.252827727	0.421687012	5/01/2023	at least one symptom	9/12/2022
0.330434783	0.245550822	0.424293406	6/01/2023	at least one symptom	10/12/2022
0.324074074	0.237170595	0.420905593	7/01/2023	at least one symptom	11/12/2022
0.336448598	0.247971251	0.434238044	8/01/2023	at least one symptom	12/12/2022
0.336448598	0.247971251	0.434238044	9/01/2023	at least one symptom	13/12/2022
0.342592593	0.253957001	0.440103816	10/01/2023	at least one symptom	14/12/2022
0.342592593	0.253957001	0.440103816	11/01/2023	at least one symptom	15/12/2022
0.347826087	0.261422596	0.442277946	12/01/2023	at least one symptom	16/12/2022
0.366071429	0.277059043	0.462355251	13/01/2023	at least one symptom	17/12/2022
0.38	0.284767476	0.482539306	14/01/2023	at least one symptom	18/12/2022
0.411111111	0.308418584	0.519822098	15/01/2023	at least one symptom	19/12/2022
0.413793103	0.309166292	0.52446072	16/01/2023	at least one symptom	20/12/2022
0.421052632	0.320431433	0.526732693	17/01/2023	at least one symptom	21/12/2022
0.401960784	0.306067093	0.50370173	18/01/2023	at least one symptom	22/12/2022
0.39047619	0.296741296	0.490555695	19/01/2023	at least one symptom	23/12/2022
0.390909091	0.299278852	0.488567189	20/01/2023	at least one symptom	24/12/2022
0.387387387	0.296409378	0.484531503	21/01/2023	at least one symptom	25/12/2022
0.387387387	0.296409378	0.484531503	22/01/2023	at least one symptom	26/12/2022
0.387387387	0.296409378	0.484531503	23/01/2023	at least one symptom	27/12/2022
0.389830508	0.301405089	0.483924628	24/01/2023	at least one symptom	28/12/2022
0.37398374	0.288419254	0.465767409	25/01/2023	at least one symptom	29/12/2022
0.362204724	0.278814493	0.452180337	26/01/2023	at least one symptom	30/12/2022
0.364341085	0.281437158	0.453625748	27/01/2023	at least one symptom	31/12/2022
0.362962963	0.281993321	0.450087497	28/01/2023	at least one symptom	1/01/2023
0.367647059	0.286650737	0.454542635	29/01/2023	at least one symptom	2/01/2023
0.367647059	0.286650737	0.454542635	30/01/2023	at least one symptom	3/01/2023
0.37007874	0.286126627	0.460238386	31/01/2023	at least one symptom	4/01/2023
0.352	0.268727065	0.442463528	1/02/2023	at least one symptom	5/01/2023
0.355371901	0.270493986	0.447511803	2/02/2023	at least one symptom	6/01/2023
0.377952756	0.293462365	0.46827312	3/02/2023	at least one symptom	7/01/2023
0.384	0.298441558	0.475188678	4/02/2023	at least one symptom	8/01/2023
0.385245902	0.298568998	0.477631518	5/02/2023	at least one symptom	9/01/2023
0.385245902	0.298568998	0.477631518	6/02/2023	at least one symptom	10/01/2023
0.348837209	0.267085181	0.437702962	7/02/2023	at least one symptom	11/01/2023
0.361538462	0.279149962	0.450389208	8/02/2023	at least one symptom	12/01/2023
0.344262295	0.260612916	0.435669559	9/02/2023	at least one symptom	13/01/2023
0.324786325	0.241127508	0.41755998	10/02/2023	at least one symptom	14/01/2023
0.313043478	0.229809984	0.406180342	11/02/2023	at least one symptom	15/01/2023
0.313043478	0.229809984	0.406180342	12/02/2023	at least one symptom	16/01/2023
0.313043478	0.229809984	0.406180342	13/02/2023	at least one symptom	17/01/2023
0.325	0.24234507	0.416527246	14/02/2023	at least one symptom	18/01/2023
0.336065574	0.253102174	0.427197856	15/02/2023	at least one symptom	19/01/2023
0.335877863	0.255766089	0.42359719	16/02/2023	at least one symptom	20/01/2023
0.330769231	0.250781219	0.418664601	17/02/2023	at least one symptom	21/01/2023
0.328244275	0.24876774	0.415684734	18/02/2023	at least one symptom	22/01/2023
0.328244275	0.24876774	0.415684734	19/02/2023	at least one symptom	23/01/2023
0.328244275	0.24876774	0.415684734	20/02/2023	at least one symptom	24/01/2023
0.333333333	0.254597102	0.41956324	21/02/2023	at least one symptom	25/01/2023
0.35	0.271384318	0.435111196	22/02/2023	at least one symptom	26/01/2023
0.346938776	0.270406211	0.429779511	23/02/2023	at least one symptom	27/01/2023
0.363057325	0.287900506	0.44349025	24/02/2023	at least one symptom	28/01/2023
0.365384615	0.289843222	0.446145865	25/02/2023	at least one symptom	29/01/2023
0.361290323	0.285768539	0.442226632	26/02/2023	at least one symptom	30/01/2023
0.361290323	0.285768539	0.442226632	27/02/2023	at least one symptom	31/01/2023
0.339869281	0.265332609	0.420744193	28/02/2023	at least one symptom	1/02/2023
0.335616438	0.259666954	0.418390727	1/03/2023	at least one symptom	2/02/2023
0.331125828	0.25675993	0.412268278	2/03/2023	at least one symptom	3/02/2023
0.314685315	0.239664092	0.397571401	3/03/2023	at least one symptom	4/02/2023
0.319444444	0.24427623	0.402219811	4/03/2023	at least one symptom	5/02/2023
0.317241379	0.242510334	0.399619165	5/03/2023	at least one symptom	6/02/2023
0.317241379	0.242510334	0.399619165	6/03/2023	at least one symptom	7/02/2023
0.34751773	0.26935813	0.432233327	7/03/2023	at least one symptom	8/02/2023
0.326086957	0.248783097	0.41103986	8/03/2023	at least one symptom	9/02/2023
0.326086957	0.248783097	0.41103986	9/03/2023	at least one symptom	10/02/2023
0.328571429	0.251605993	0.412966385	10/03/2023	at least one symptom	11/02/2023
0.326241135	0.249732424	0.410226805	11/03/2023	at least one symptom	12/02/2023
0.326241135	0.249732424	0.410226805	12/03/2023	at least one symptom	13/02/2023
0.326241135	0.249732424	0.410226805	13/03/2023	at least one symptom	14/02/2023
0.316901408	0.241433774	0.4001947	14/03/2023	at least one symptom	15/02/2023
0.337748344	0.262884342	0.419121495	15/03/2023	at least one symptom	16/02/2023
0.349315068	0.272354797	0.432528283	16/03/2023	at least one symptom	17/02/2023
0.355704698	0.279069335	0.438204134	17/03/2023	at least one symptom	18/02/2023
0.36	0.283329612	0.442320603	18/03/2023	at least one symptom	19/02/2023
0.357615894	0.28135475	0.43958524	19/03/2023	at least one symptom	20/02/2023
0.361842105	0.285551429	0.443633818	20/03/2023	at least one symptom	21/02/2023
0.37654321	0.301739199	0.455952958	21/03/2023	at least one symptom	22/02/2023
0.387096774	0.310030404	0.46856726	22/03/2023	at least one symptom	23/02/2023
0.386666667	0.308357307	0.469546658	23/03/2023	at least one symptom	24/02/2023
0.373333333	0.295812415	0.455964359	24/03/2023	at least one symptom	25/02/2023
0.369863014	0.29151612	0.453606679	25/03/2023	at least one symptom	26/02/2023
0.364864865	0.287364212	0.447893452	26/03/2023	at least one symptom	27/02/2023
0.364864865	0.287364212	0.447893452	27/03/2023	at least one symptom	28/02/2023
0.371621622	0.293689966	0.454803787	28/03/2023	at least one symptom	1/03/2023
0.353293413	0.281007198	0.430889861	29/03/2023	at least one symptom	2/03/2023
0.351515152	0.27891285	0.429558543	30/03/2023	at least one symptom	3/03/2023
0.353293413	0.281007198	0.430889861	31/03/2023	at least one symptom	4/03/2023
0.34939759	0.277149652	0.42713082	1/04/2023	at least one symptom	5/03/2023
0.351515152	0.27891285	0.429558543	2/04/2023	at least one symptom	6/03/2023
0.351515152	0.27891285	0.429558543	3/04/2023	at least one symptom	7/03/2023
0.335403727	0.263028804	0.413965845	4/04/2023	at least one symptom	8/03/2023
0.343373494	0.271527151	0.420925688	5/04/2023	at least one symptom	9/03/2023
0.373563218	0.301532552	0.449980961	6/04/2023	at least one symptom	10/03/2023
0.364640884	0.294504694	0.439290412	7/04/2023	at least one symptom	11/03/2023
0.364130435	0.29459254	0.438123753	8/04/2023	at least one symptom	12/03/2023
0.362162162	0.292922739	0.435896988	9/04/2023	at least one symptom	13/03/2023
0.362162162	0.292922739	0.435896988	10/04/2023	at least one symptom	14/03/2023
0.386046512	0.320625436	0.454656357	11/04/2023	at least one symptom	15/03/2023
0.385365854	0.318402892	0.455695544	12/04/2023	at least one symptom	16/03/2023
0.392344498	0.32571018	0.462078739	13/04/2023	at least one symptom	17/03/2023
0.391304348	0.324395292	0.461374035	14/04/2023	at least one symptom	18/03/2023
0.392344498	0.32571018	0.462078739	15/04/2023	at least one symptom	19/03/2023
0.386792453	0.320877205	0.455921045	16/04/2023	at least one symptom	20/03/2023
0.383886256	0.317948093	0.45313631	17/04/2023	at least one symptom	21/03/2023
0.352941176	0.29003217	0.419855179	18/04/2023	at least one symptom	22/03/2023
0.346666667	0.284654164	0.41278043	19/04/2023	at least one symptom	23/03/2023
0.359090909	0.295714332	0.426322064	20/04/2023	at least one symptom	24/03/2023
0.351851852	0.288284836	0.419548481	21/04/2023	at least one symptom	25/03/2023
0.350230415	0.286897836	0.417718467	22/04/2023	at least one symptom	26/03/2023
0.353488372	0.28968538	0.421394454	23/04/2023	at least one symptom	27/03/2023
0.353488372	0.28968538	0.421394454	24/04/2023	at least one symptom	28/03/2023
0.362318841	0.296824531	0.431819297	25/04/2023	at least one symptom	29/03/2023
0.368421053	0.3029219	0.437711014	26/04/2023	at least one symptom	30/03/2023
0.379807692	0.313589208	0.449504898	27/04/2023	at least one symptom	31/03/2023
0.388625592	0.322472078	0.457955505	28/04/2023	at least one symptom	1/04/2023
0.388625592	0.322472078	0.457955505	29/04/2023	at least one symptom	2/04/2023
0.388625592	0.322472078	0.457955505	30/04/2023	at least one symptom	3/04/2023
0.388625592	0.322472078	0.457955505	1/05/2023	at least one symptom	4/04/2023
0.391089109	0.323367648	0.462057045	2/05/2023	at least one symptom	5/04/2023
0.392670157	0.322954683	0.465771966	3/05/2023	at least one symptom	6/04/2023
0.372222222	0.301467738	0.447260432	4/05/2023	at least one symptom	7/04/2023
0.380952381	0.307243723	0.458940783	5/05/2023	at least one symptom	8/04/2023
0.384146341	0.309373863	0.463186586	6/05/2023	at least one symptom	9/04/2023
0.386503067	0.311374979	0.465837921	7/05/2023	at least one symptom	10/04/2023
0.386503067	0.311374979	0.465837921	8/05/2023	at least one symptom	11/04/2023
0.344537815	0.259840033	0.437178114	9/05/2023	at least one symptom	12/04/2023
0.333333333	0.252827727	0.421687012	10/05/2023	at least one symptom	13/04/2023
0.330985915	0.254359262	0.414831883	11/05/2023	at least one symptom	14/04/2023
0.328671329	0.252491649	0.412117863	12/05/2023	at least one symptom	15/04/2023
0.322368421	0.248924083	0.402895601	13/05/2023	at least one symptom	16/04/2023
0.333333333	0.258556363	0.414843006	14/05/2023	at least one symptom	17/04/2023
0.333333333	0.258556363	0.414843006	15/05/2023	at least one symptom	18/04/2023
0.35862069	0.28074986	0.442397597	16/05/2023	at least one symptom	19/04/2023
0.350993377	0.275181976	0.432779765	17/05/2023	at least one symptom	20/04/2023
0.354037267	0.280384706	0.433173075	18/05/2023	at least one symptom	21/04/2023
0.378881988	0.30371391	0.458596783	19/05/2023	at least one symptom	22/04/2023
0.37654321	0.301739199	0.455952958	20/05/2023	at least one symptom	23/04/2023
0.37195122	0.297866305	0.450754592	21/05/2023	at least one symptom	24/04/2023
0.37195122	0.297866305	0.450754592	22/05/2023	at least one symptom	25/04/2023
0.369565217	0.299723933	0.443683088	23/05/2023	at least one symptom	26/04/2023
0.372881356	0.301497305	0.448600315	24/05/2023	at least one symptom	27/04/2023
0.365714286	0.294333725	0.441728195	25/05/2023	at least one symptom	28/04/2023
0.361111111	0.290986395	0.435893447	26/05/2023	at least one symptom	29/04/2023
0.355191257	0.285986696	0.429171942	27/05/2023	at least one symptom	30/04/2023
0.35326087	0.284358296	0.426976802	28/05/2023	at least one symptom	1/05/2023
0.35326087	0.284358296	0.426976802	29/05/2023	at least one symptom	2/05/2023
0.341836735	0.275736768	0.4128041	30/05/2023	at least one symptom	3/05/2023
0.34529148	0.283080649	0.4116782	31/05/2023	at least one symptom	4/05/2023
0.348017621	0.286202567	0.413861291	1/06/2023	at least one symptom	5/05/2023
0.347826087	0.286422099	0.41321039	2/06/2023	at least one symptom	6/05/2023
0.343096234	0.283101638	0.407038584	3/06/2023	at least one symptom	7/05/2023
0.348360656	0.288700856	0.41175586	4/06/2023	at least one symptom	8/05/2023
0.346613546	0.287874158	0.409024643	5/06/2023	at least one symptom	9/05/2023
0.348484848	0.291105105	0.409310184	6/06/2023	at least one symptom	10/05/2023
0.367041199	0.309118725	0.427951452	7/06/2023	at least one symptom	11/05/2023
0.37164751	0.312862753	0.433383499	8/06/2023	at least one symptom	12/05/2023
0.375438596	0.31902239	0.434474207	9/06/2023	at least one symptom	13/05/2023
0.417808219	0.360616833	0.476684858	10/06/2023	at least one symptom	14/05/2023
0.41580756	0.358576469	0.474770982	11/06/2023	at least one symptom	15/05/2023
0.41580756	0.358576469	0.474770982	12/06/2023	at least one symptom	16/05/2023
0.418867925	0.358783945	0.480787342	13/06/2023	at least one symptom	17/05/2023
0.430463576	0.373889862	0.488415022	14/06/2023	at least one symptom	18/05/2023
0.421568627	0.365603823	0.479066967	15/06/2023	at least one symptom	19/05/2023
0.427652733	0.371981757	0.484715146	16/06/2023	at least one symptom	20/05/2023
0.427652733	0.371981757	0.484715146	17/06/2023	at least one symptom	21/05/2023
0.429487179	0.373859436	0.486466648	18/06/2023	at least one symptom	22/05/2023
0.429487179	0.373859436	0.486466648	19/06/2023	at least one symptom	23/05/2023
0.426332288	0.371402791	0.48264264	20/06/2023	at least one symptom	24/05/2023
0.452887538	0.398217629	0.508413156	21/06/2023	at least one symptom	25/05/2023
0.457317073	0.402479647	0.512932127	22/06/2023	at least one symptom	26/05/2023
0.452012384	0.396848154	0.508064628	23/06/2023	at least one symptom	27/05/2023
0.456521739	0.401184155	0.512666398	24/06/2023	at least one symptom	28/05/2023
0.457943925	0.402492638	0.514178346	25/06/2023	at least one symptom	29/05/2023
0.457943925	0.402492638	0.514178346	26/06/2023	at least one symptom	30/05/2023
0.46627566	0.412356006	0.520785978	27/06/2023	at least one symptom	31/05/2023
0.471299094	0.416480659	0.526635585	28/06/2023	at least one symptom	1/06/2023
0.467455621	0.413275143	0.52221122	29/06/2023	at least one symptom	2/06/2023
0.469740634	0.416242654	0.523759303	30/06/2023	at least one symptom	3/06/2023
0.475073314	0.421022149	0.529561042	1/07/2023	at least one symptom	4/06/2023
0.473214286	0.418782987	0.528121781	2/07/2023	at least one symptom	5/06/2023
0.477203647	0.422130093	0.532691205	3/07/2023	at least one symptom	6/06/2023
0.480122324	0.424837858	0.535770022	4/07/2023	at least one symptom	7/06/2023
0.472463768	0.418768616	0.526635528	5/07/2023	at least one symptom	8/06/2023
0.478632479	0.425321235	0.53230715	6/07/2023	at least one symptom	9/06/2023
0.488023952	0.433233859	0.543028238	7/07/2023	at least one symptom	10/06/2023
0.460063898	0.403859972	0.517030731	8/07/2023	at least one symptom	11/06/2023
0.458598726	0.402512617	0.515473186	9/07/2023	at least one symptom	12/06/2023
0.458598726	0.402512617	0.515473186	10/07/2023	at least one symptom	13/06/2023
0.455331412	0.402070543	0.509360975	11/07/2023	at least one symptom	14/06/2023
0.451298701	0.394805941	0.508737169	12/07/2023	at least one symptom	15/06/2023
0.467320261	0.410339012	0.524940246	13/07/2023	at least one symptom	16/06/2023
0.470219436	0.414381073	0.526615835	14/07/2023	at least one symptom	17/06/2023
0.483180428	0.427855941	0.538812262	15/07/2023	at least one symptom	18/06/2023
0.484662577	0.429233149	0.540373138	16/07/2023	at least one symptom	19/06/2023
0.484662577	0.429233149	0.540373138	17/07/2023	at least one symptom	20/06/2023
0.498327759	0.440243662	0.556445314	18/07/2023	at least one symptom	21/06/2023
0.483516484	0.422868059	0.544526559	19/07/2023	at least one symptom	22/06/2023
0.483394834	0.42252091	0.544635804	20/07/2023	at least one symptom	23/06/2023
0.496183206	0.434076536	0.558377181	21/07/2023	at least one symptom	24/06/2023
0.496153846	0.433804335	0.558592019	22/07/2023	at least one symptom	25/06/2023
0.496153846	0.433804335	0.558592019	23/07/2023	at least one symptom	26/06/2023
0.496153846	0.433804335	0.558592019	24/07/2023	at least one symptom	27/06/2023
0.504385965	0.437607808	0.571048614	25/07/2023	at least one symptom	28/06/2023
0.511848341	0.442281709	0.581077423	26/07/2023	at least one symptom	29/06/2023
0.52	0.448412399	0.590986	27/07/2023	at least one symptom	30/06/2023
0.521276596	0.447366479	0.594505243	28/07/2023	at least one symptom	1/07/2023
0.524324324	0.449771442	0.598085291	29/07/2023	at least one symptom	2/07/2023
0.524324324	0.449771442	0.598085291	30/07/2023	at least one symptom	3/07/2023
0.524324324	0.449771442	0.598085291	31/07/2023	at least one symptom	4/07/2023
0.538461538	0.465802783	0.609933155	1/08/2023	at least one symptom	5/07/2023
0.529100529	0.455322316	0.60195165	2/08/2023	at least one symptom	6/07/2023
0.528409091	0.451882493	0.603962757	3/08/2023	at least one symptom	7/07/2023
0.526315789	0.448666147	0.603037451	4/08/2023	at least one symptom	8/07/2023
0.510989011	0.435960431	0.585653858	5/08/2023	at least one symptom	9/07/2023
0.513812155	0.438534569	0.588629995	6/08/2023	at least one symptom	10/07/2023
0.513812155	0.438534569	0.588629995	7/08/2023	at least one symptom	11/07/2023
0.521472393	0.441940267	0.60020962	8/08/2023	at least one symptom	12/07/2023
0.542168675	0.463199891	0.61960483	9/08/2023	at least one symptom	13/07/2023
0.560693642	0.483348814	0.635922728	10/08/2023	at least one symptom	14/07/2023
0.567251462	0.489448326	0.642682234	11/08/2023	at least one symptom	15/07/2023
0.543352601	0.466043677	0.619150538	12/08/2023	at least one symptom	16/07/2023
0.543352601	0.466043677	0.619150538	13/08/2023	at least one symptom	17/07/2023
0.543352601	0.466043677	0.619150538	14/08/2023	at least one symptom	18/07/2023
0.534031414	0.460617408	0.606372726	15/08/2023	at least one symptom	19/07/2023
0.55450237	0.484706495	0.622745137	16/08/2023	at least one symptom	20/07/2023
0.555066079	0.487856052	0.620819061	17/08/2023	at least one symptom	21/07/2023
0.56504065	0.50058926	0.62790564	18/08/2023	at least one symptom	22/07/2023
0.552123552	0.489330411	0.613710179	19/08/2023	at least one symptom	23/07/2023
0.545454545	0.483274668	0.606602529	20/08/2023	at least one symptom	24/07/2023
0.545454545	0.483274668	0.606602529	21/08/2023	at least one symptom	25/07/2023
0.540441176	0.479213458	0.600778209	22/08/2023	at least one symptom	26/07/2023
0.524475524	0.464854609	0.583584161	23/08/2023	at least one symptom	27/07/2023
0.530201342	0.471800451	0.587995886	24/08/2023	at least one symptom	28/07/2023
0.509202454	0.453531898	0.564704332	25/08/2023	at least one symptom	29/07/2023
0.519174041	0.464545888	0.573464382	26/08/2023	at least one symptom	30/07/2023
0.520588235	0.466035805	0.574779016	27/08/2023	at least one symptom	31/07/2023
0.520588235	0.466035805	0.574779016	28/08/2023	at least one symptom	1/08/2023
0.50931677	0.453293335	0.565167283	29/08/2023	at least one symptom	2/08/2023
0.519354839	0.462169165	0.57616718	30/08/2023	at least one symptom	3/08/2023
0.526315789	0.470289316	0.581855343	31/08/2023	at least one symptom	4/08/2023
0.53115727	0.476321388	0.585440894	1/09/2023	at least one symptom	5/08/2023
0.537091988	0.482246525	0.591279982	2/09/2023	at least one symptom	6/08/2023
0.537091988	0.482246525	0.591279982	3/09/2023	at least one symptom	7/08/2023
0.589403974	0.506515942	0.668712485	7/02/2022	at least two core symptoms	11/01/2022
0.589928058	0.503376728	0.672563027	8/02/2022	at least two core symptoms	12/01/2022
0.57480315	0.483993877	0.662042946	9/02/2022	at least two core symptoms	13/01/2022
0.564885496	0.475527365	0.651243819	10/02/2022	at least two core symptoms	14/01/2022
0.575539568	0.488907805	0.658882419	11/02/2022	at least two core symptoms	15/01/2022
0.580882353	0.493280194	0.664883776	12/02/2022	at least two core symptoms	16/01/2022
0.585185185	0.497268181	0.669281082	13/02/2022	at least two core symptoms	17/01/2022
0.585185185	0.497268181	0.669281082	14/02/2022	at least two core symptoms	18/01/2022
0.582677165	0.491893862	0.669514722	15/02/2022	at least two core symptoms	19/01/2022
0.579365079	0.488192583	0.666719598	16/02/2022	at least two core symptoms	20/01/2022
0.581967213	0.489254579	0.670605196	17/02/2022	at least two core symptoms	21/01/2022
0.594827586	0.49971184	0.684980416	18/02/2022	at least two core symptoms	22/01/2022
0.576576577	0.479157278	0.669806303	19/02/2022	at least two core symptoms	23/01/2022
0.575221239	0.478705408	0.667695687	20/02/2022	at least two core symptoms	24/01/2022
0.575221239	0.478705408	0.667695687	21/02/2022	at least two core symptoms	25/01/2022
0.546218487	0.452389612	0.637692189	22/02/2022	at least two core symptoms	26/01/2022
0.504273504	0.410328425	0.597997089	23/02/2022	at least two core symptoms	27/01/2022
0.490909091	0.39433066	0.587989153	24/02/2022	at least two core symptoms	28/01/2022
0.457943925	0.361242525	0.557032464	25/02/2022	at least two core symptoms	29/01/2022
0.460784314	0.361589233	0.562316033	26/02/2022	at least two core symptoms	30/01/2022
0.450980392	0.352241993	0.552639886	27/02/2022	at least two core symptoms	31/01/2022
0.450980392	0.352241993	0.552639886	28/02/2022	at least two core symptoms	1/02/2022
0.428571429	0.33242156	0.528855649	1/03/2022	at least two core symptoms	2/02/2022
0.438095238	0.341430186	0.53834286	2/03/2022	at least two core symptoms	3/02/2022
0.424242424	0.325476242	0.527663766	3/03/2022	at least two core symptoms	4/02/2022
0.395833333	0.297453234	0.500821571	4/03/2022	at least two core symptoms	5/02/2022
0.381443299	0.284657038	0.485674904	5/03/2022	at least two core symptoms	6/02/2022
0.364583333	0.268701794	0.469063797	6/03/2022	at least two core symptoms	7/02/2022
0.364583333	0.268701794	0.469063797	7/03/2022	at least two core symptoms	8/02/2022
0.38	0.284767476	0.482539306	8/03/2022	at least two core symptoms	9/02/2022
0.394230769	0.299785566	0.494862298	9/03/2022	at least two core symptoms	10/02/2022
0.389473684	0.291060829	0.494974294	10/03/2022	at least two core symptoms	11/02/2022
0.352941176	0.252310545	0.464143204	11/03/2022	at least two core symptoms	12/02/2022
0.361445783	0.258801069	0.474290734	12/03/2022	at least two core symptoms	13/02/2022
0.352941176	0.252310545	0.464143204	13/03/2022	at least two core symptoms	14/02/2022
0.360465116	0.259674287	0.471165053	14/03/2022	at least two core symptoms	15/02/2022
0.376470588	0.273625456	0.488187812	15/03/2022	at least two core symptoms	16/02/2022
0.360465116	0.259674287	0.471165053	16/03/2022	at least two core symptoms	17/02/2022
0.395348837	0.291511362	0.50660953	17/03/2022	at least two core symptoms	18/02/2022
0.375	0.274016783	0.484650753	18/03/2022	at least two core symptoms	19/02/2022
0.387096774	0.287830926	0.493761413	19/03/2022	at least two core symptoms	20/02/2022
0.384615385	0.284479826	0.492481659	20/03/2022	at least two core symptoms	21/02/2022
0.384615385	0.284479826	0.492481659	21/03/2022	at least two core symptoms	22/02/2022
0.433333333	0.329184285	0.541994251	22/03/2022	at least two core symptoms	23/02/2022
0.452380952	0.343430921	0.564786451	23/03/2022	at least two core symptoms	24/02/2022
0.43373494	0.32525878	0.547079708	24/03/2022	at least two core symptoms	25/02/2022
0.453488372	0.345758918	0.564513287	25/03/2022	at least two core symptoms	26/02/2022
0.450549451	0.345995621	0.55841186	26/03/2022	at least two core symptoms	27/02/2022
0.456521739	0.352232589	0.563687605	27/03/2022	at least two core symptoms	28/02/2022
0.456521739	0.352232589	0.563687605	28/03/2022	at least two core symptoms	1/03/2022
0.450980392	0.352241993	0.552639886	29/03/2022	at least two core symptoms	2/03/2022
0.441441441	0.347271377	0.538814398	30/03/2022	at least two core symptoms	3/03/2022
0.443478261	0.350874142	0.539064657	31/03/2022	at least two core symptoms	4/03/2022
0.452173913	0.359177102	0.547693933	1/04/2022	at least two core symptoms	5/03/2022
0.461538462	0.368960536	0.556110155	2/04/2022	at least two core symptoms	6/03/2022
0.478991597	0.386576541	0.572476986	3/04/2022	at least two core symptoms	7/03/2022
0.478991597	0.386576541	0.572476986	4/04/2022	at least two core symptoms	8/03/2022
0.476923077	0.388634104	0.566286863	5/04/2022	at least two core symptoms	9/03/2022
0.471014493	0.38554545	0.557754176	6/04/2022	at least two core symptoms	10/03/2022
0.471428571	0.38656871	0.557522757	7/04/2022	at least two core symptoms	11/03/2022
0.459459459	0.377336251	0.543238153	8/04/2022	at least two core symptoms	12/03/2022
0.447368421	0.366764011	0.530064893	9/04/2022	at least two core symptoms	13/03/2022
0.464052288	0.38315351	0.54637027	10/04/2022	at least two core symptoms	14/03/2022
0.45751634	0.376826779	0.539883227	11/04/2022	at least two core symptoms	15/03/2022
0.45	0.371365414	0.530521163	12/04/2022	at least two core symptoms	16/03/2022
0.490909091	0.412375553	0.569775018	13/04/2022	at least two core symptoms	17/03/2022
0.485549133	0.409001615	0.562600235	14/04/2022	at least two core symptoms	18/03/2022
0.491428571	0.415207009	0.567945364	15/04/2022	at least two core symptoms	19/03/2022
0.5	0.423396031	0.576603969	16/04/2022	at least two core symptoms	20/03/2022
0.508379888	0.432746296	0.583731392	17/04/2022	at least two core symptoms	21/03/2022
0.505555556	0.430179011	0.580746141	18/04/2022	at least two core symptoms	22/03/2022
0.494444444	0.419253859	0.569820989	19/04/2022	at least two core symptoms	23/03/2022
0.489130435	0.414878161	0.563738521	20/04/2022	at least two core symptoms	24/03/2022
0.502702703	0.42841866	0.576898759	21/04/2022	at least two core symptoms	25/03/2022
0.508108108	0.433744387	0.58220787	22/04/2022	at least two core symptoms	26/03/2022
0.524064171	0.44992441	0.597428989	23/04/2022	at least two core symptoms	27/03/2022
0.518716578	0.444630544	0.59219989	24/04/2022	at least two core symptoms	28/03/2022
0.521276596	0.447366479	0.594505243	25/04/2022	at least two core symptoms	29/03/2022
0.513368984	0.439344779	0.58696268	26/04/2022	at least two core symptoms	30/03/2022
0.524861878	0.449461829	0.599434355	27/04/2022	at least two core symptoms	31/03/2022
0.536312849	0.460389633	0.611013542	28/04/2022	at least two core symptoms	1/04/2022
0.539325843	0.463165243	0.614154907	29/04/2022	at least two core symptoms	2/04/2022
0.530726257	0.454842874	0.605575233	30/04/2022	at least two core symptoms	3/04/2022
0.535911602	0.460424281	0.610203467	1/05/2022	at least two core symptoms	4/04/2022
0.540983607	0.465894792	0.614723206	2/05/2022	at least two core symptoms	5/04/2022
0.541666667	0.463187256	0.618649996	3/05/2022	at least two core symptoms	6/04/2022
0.559322034	0.482887199	0.633736394	4/05/2022	at least two core symptoms	7/04/2022
0.562162162	0.48746034	0.634839597	5/05/2022	at least two core symptoms	8/04/2022
0.564516129	0.490027114	0.636915502	6/05/2022	at least two core symptoms	9/04/2022
0.583783784	0.509183032	0.655655214	7/05/2022	at least two core symptoms	10/04/2022
0.573770492	0.498683129	0.646428424	8/05/2022	at least two core symptoms	11/04/2022
0.576923077	0.501638266	0.649660394	9/05/2022	at least two core symptoms	12/04/2022
0.590425532	0.51650601	0.66144676	10/05/2022	at least two core symptoms	13/04/2022
0.569892473	0.495419709	0.642101308	11/05/2022	at least two core symptoms	14/04/2022
0.578125	0.504911753	0.648887613	12/05/2022	at least two core symptoms	15/04/2022
0.575129534	0.502095772	0.645819113	13/05/2022	at least two core symptoms	16/04/2022
0.560209424	0.486729602	0.631790984	14/05/2022	at least two core symptoms	17/04/2022
0.552083333	0.478801158	0.623732255	15/05/2022	at least two core symptoms	18/04/2022
0.554973822	0.481491607	0.626722936	16/05/2022	at least two core symptoms	19/04/2022
0.566326531	0.493836881	0.636779038	17/05/2022	at least two core symptoms	20/04/2022
0.56122449	0.48872256	0.63184609	18/05/2022	at least two core symptoms	21/04/2022
0.548717949	0.476025223	0.619906845	19/05/2022	at least two core symptoms	22/04/2022
0.544554455	0.473182113	0.614599875	20/05/2022	at least two core symptoms	23/04/2022
0.535714286	0.463260682	0.607071271	21/05/2022	at least two core symptoms	24/04/2022
0.541237113	0.468373406	0.61282133	22/05/2022	at least two core symptoms	25/04/2022
0.538860104	0.465812503	0.610695647	23/05/2022	at least two core symptoms	26/04/2022
0.559139785	0.484642907	0.631721275	24/05/2022	at least two core symptoms	27/04/2022
0.558510638	0.484424653	0.63072208	25/05/2022	at least two core symptoms	28/04/2022
0.555555556	0.481672085	0.627668767	26/05/2022	at least two core symptoms	29/04/2022
0.551020408	0.478515932	0.621958103	27/05/2022	at least two core symptoms	30/04/2022
0.556701031	0.483808719	0.627833804	28/05/2022	at least two core symptoms	1/05/2022
0.542713568	0.470794053	0.613341545	29/05/2022	at least two core symptoms	2/05/2022
0.538071066	0.46579508	0.609184071	30/05/2022	at least two core symptoms	3/05/2022
0.538834951	0.468199573	0.608336573	31/05/2022	at least two core symptoms	4/05/2022
0.517412935	0.446033779	0.588270958	1/06/2022	at least two core symptoms	5/05/2022
0.512437811	0.441112818	0.58339057	2/06/2022	at least two core symptoms	6/05/2022
0.52238806	0.450961507	0.593144571	3/06/2022	at least two core symptoms	7/05/2022
0.512562814	0.440870049	0.58387577	4/06/2022	at least two core symptoms	8/05/2022
0.505	0.433586655	0.57626295	5/06/2022	at least two core symptoms	9/05/2022
0.5	0.429020205	0.570979795	6/06/2022	at least two core symptoms	10/05/2022
0.475	0.404120033	0.546631983	7/06/2022	at least two core symptoms	11/05/2022
0.466321244	0.394352399	0.539340502	8/06/2022	at least two core symptoms	12/05/2022
0.456989247	0.383911601	0.531459695	9/06/2022	at least two core symptoms	13/05/2022
0.453551913	0.379970837	0.528662166	10/06/2022	at least two core symptoms	14/05/2022
0.459893048	0.386932513	0.534145277	11/06/2022	at least two core symptoms	15/05/2022
0.451086957	0.37778251	0.525992887	12/06/2022	at least two core symptoms	16/05/2022
0.451086957	0.37778251	0.525992887	13/06/2022	at least two core symptoms	17/05/2022
0.420765027	0.348318083	0.495821564	14/06/2022	at least two core symptoms	18/05/2022
0.431693989	0.35883391	0.506803379	15/06/2022	at least two core symptoms	19/05/2022
0.444444444	0.372331233	0.518327915	16/06/2022	at least two core symptoms	20/05/2022
0.43575419	0.361931967	0.5117399	17/06/2022	at least two core symptoms	21/05/2022
0.429347826	0.35677278	0.50423668	18/06/2022	at least two core symptoms	22/05/2022
0.422459893	0.350730228	0.496687838	19/06/2022	at least two core symptoms	23/05/2022
0.422459893	0.350730228	0.496687838	20/06/2022	at least two core symptoms	24/05/2022
0.418848168	0.348015732	0.492239822	21/06/2022	at least two core symptoms	25/05/2022
0.394736842	0.324742459	0.468069959	22/06/2022	at least two core symptoms	26/05/2022
0.397959184	0.328899659	0.470154499	23/06/2022	at least two core symptoms	27/05/2022
0.395833333	0.326154121	0.468781499	24/06/2022	at least two core symptoms	28/05/2022
0.404145078	0.33428027	0.477001715	25/06/2022	at least two core symptoms	29/05/2022
0.401098901	0.329288694	0.476185656	26/06/2022	at least two core symptoms	30/05/2022
0.401098901	0.329288694	0.476185656	27/06/2022	at least two core symptoms	31/05/2022
0.396551724	0.323325905	0.473365074	28/06/2022	at least two core symptoms	1/06/2022
0.386243386	0.316468187	0.459646739	29/06/2022	at least two core symptoms	2/06/2022
0.39010989	0.318818278	0.465042918	30/06/2022	at least two core symptoms	3/06/2022
0.393258427	0.32101754	0.469116863	1/07/2022	at least two core symptoms	4/06/2022
0.395480226	0.32292825	0.471594608	2/07/2022	at least two core symptoms	5/06/2022
0.402298851	0.328800362	0.479185179	3/07/2022	at least two core symptoms	6/06/2022
0.406976744	0.332836125	0.48438079	4/07/2022	at least two core symptoms	7/06/2022
0.404494382	0.331726652	0.480498153	5/07/2022	at least two core symptoms	8/06/2022
0.403141361	0.332954705	0.476383362	6/07/2022	at least two core symptoms	9/06/2022
0.392265193	0.320672353	0.46744789	7/07/2022	at least two core symptoms	10/06/2022
0.392265193	0.320672353	0.46744789	8/07/2022	at least two core symptoms	11/06/2022
0.390804598	0.317861812	0.467534679	9/07/2022	at least two core symptoms	12/06/2022
0.397660819	0.323742287	0.475191559	10/07/2022	at least two core symptoms	13/06/2022
0.397660819	0.323742287	0.475191559	11/07/2022	at least two core symptoms	14/06/2022
0.412790698	0.338391051	0.490249495	12/07/2022	at least two core symptoms	15/06/2022
0.406593407	0.334537754	0.481743265	13/07/2022	at least two core symptoms	16/06/2022
0.405555556	0.333146161	0.481128884	14/07/2022	at least two core symptoms	17/06/2022
0.424870466	0.354180887	0.497904228	15/07/2022	at least two core symptoms	18/06/2022
0.43315508	0.361032271	0.507431271	16/07/2022	at least two core symptoms	19/06/2022
0.437837838	0.365160403	0.51253966	17/07/2022	at least two core symptoms	20/06/2022
0.437837838	0.365160403	0.51253966	18/07/2022	at least two core symptoms	21/06/2022
0.460732984	0.388528068	0.534175666	19/07/2022	at least two core symptoms	22/06/2022
0.481865285	0.409541692	0.554754445	20/07/2022	at least two core symptoms	23/06/2022
0.49197861	0.41828263	0.565932892	21/07/2022	at least two core symptoms	24/06/2022
0.5	0.427154693	0.572845307	22/07/2022	at least two core symptoms	25/06/2022
0.494736842	0.421587967	0.568052484	23/07/2022	at least two core symptoms	26/06/2022
0.494736842	0.421587967	0.568052484	24/07/2022	at least two core symptoms	27/06/2022
0.494736842	0.421587967	0.568052484	25/07/2022	at least two core symptoms	28/06/2022
0.482926829	0.412769498	0.553585013	26/07/2022	at least two core symptoms	29/06/2022
0.49726776	0.422659135	0.571966318	27/07/2022	at least two core symptoms	30/06/2022
0.49726776	0.422659135	0.571966318	28/07/2022	at least two core symptoms	1/07/2022
0.49726776	0.422659135	0.571966318	29/07/2022	at least two core symptoms	2/07/2022
0.489361702	0.415914765	0.563149364	30/07/2022	at least two core symptoms	3/07/2022
0.489361702	0.415914765	0.563149364	31/07/2022	at least two core symptoms	4/07/2022
0.489361702	0.415914765	0.563149364	1/08/2022	at least two core symptoms	5/07/2022
0.5	0.423842222	0.576157778	2/08/2022	at least two core symptoms	6/07/2022
0.51744186	0.440122987	0.594149328	3/08/2022	at least two core symptoms	7/07/2022
0.527472527	0.452262049	0.601773621	4/08/2022	at least two core symptoms	8/07/2022
0.532258065	0.457846668	0.605624937	5/08/2022	at least two core symptoms	9/07/2022
0.521052632	0.447545162	0.593893007	6/08/2022	at least two core symptoms	10/07/2022
0.523560209	0.450226699	0.596151126	7/08/2022	at least two core symptoms	11/07/2022
0.523560209	0.450226699	0.596151126	8/08/2022	at least two core symptoms	12/07/2022
0.52173913	0.447003678	0.595762936	9/08/2022	at least two core symptoms	13/07/2022
0.52	0.443334091	0.595977019	10/08/2022	at least two core symptoms	14/07/2022
0.511764706	0.434056477	0.589055618	11/08/2022	at least two core symptoms	15/07/2022
0.484662577	0.405777622	0.564115303	12/08/2022	at least two core symptoms	16/07/2022
0.469879518	0.392093512	0.548760167	13/08/2022	at least two core symptoms	17/07/2022
0.467065868	0.389594081	0.5457273	14/08/2022	at least two core symptoms	18/07/2022
0.467065868	0.389594081	0.5457273	15/08/2022	at least two core symptoms	19/07/2022
0.443708609	0.362971311	0.526698576	16/08/2022	at least two core symptoms	20/07/2022
0.450331126	0.369350542	0.533299218	17/08/2022	at least two core symptoms	21/07/2022
0.431372549	0.351655255	0.513800154	18/08/2022	at least two core symptoms	22/07/2022
0.417808219	0.336802482	0.502218736	19/08/2022	at least two core symptoms	23/07/2022
0.417218543	0.337595682	0.500155387	20/08/2022	at least two core symptoms	24/07/2022
0.432258065	0.353023666	0.51413273	21/08/2022	at least two core symptoms	25/07/2022
0.432258065	0.353023666	0.51413273	22/08/2022	at least two core symptoms	26/07/2022
0.427586207	0.34585206	0.512340615	23/08/2022	at least two core symptoms	27/07/2022
0.418300654	0.339151642	0.500676866	24/08/2022	at least two core symptoms	28/07/2022
0.421052632	0.341518161	0.503726287	25/08/2022	at least two core symptoms	29/07/2022
0.407894737	0.328979498	0.490473201	26/08/2022	at least two core symptoms	30/07/2022
0.410596026	0.331287515	0.493484058	27/08/2022	at least two core symptoms	31/07/2022
0.410596026	0.331287515	0.493484058	28/08/2022	at least two core symptoms	1/08/2022
0.410596026	0.331287515	0.493484058	29/08/2022	at least two core symptoms	2/08/2022
0.411392405	0.333824903	0.492347969	30/08/2022	at least two core symptoms	3/08/2022
0.397590361	0.322571848	0.476334141	31/08/2022	at least two core symptoms	4/08/2022
0.373417722	0.297863291	0.45381633	1/09/2022	at least two core symptoms	5/08/2022
0.374193548	0.2978709	0.455425238	2/09/2022	at least two core symptoms	6/08/2022
0.385620915	0.308137895	0.467625015	3/09/2022	at least two core symptoms	7/08/2022
0.381578947	0.304074775	0.463795713	4/09/2022	at least two core symptoms	8/08/2022
0.381578947	0.304074775	0.463795713	5/09/2022	at least two core symptoms	9/08/2022
0.366863905	0.294170395	0.44431662	6/09/2022	at least two core symptoms	10/08/2022
0.361445783	0.288432307	0.439503847	7/09/2022	at least two core symptoms	11/08/2022
0.363636364	0.290269877	0.441997928	8/09/2022	at least two core symptoms	12/08/2022
0.37037037	0.295926693	0.449650864	9/09/2022	at least two core symptoms	13/08/2022
0.382165605	0.305864517	0.463004247	10/09/2022	at least two core symptoms	14/08/2022
0.387096774	0.310030404	0.46856726	11/09/2022	at least two core symptoms	15/08/2022
0.387096774	0.310030404	0.46856726	12/09/2022	at least two core symptoms	16/08/2022
0.38961039	0.312156501	0.471398485	13/09/2022	at least two core symptoms	17/08/2022
0.372413793	0.293637688	0.456517571	14/09/2022	at least two core symptoms	18/08/2022
0.366197183	0.287006464	0.451096123	15/09/2022	at least two core symptoms	19/08/2022
0.363636364	0.284889982	0.448159338	16/09/2022	at least two core symptoms	20/08/2022
0.362318841	0.282266905	0.448418172	17/09/2022	at least two core symptoms	21/08/2022
0.340740741	0.261414293	0.427225718	18/09/2022	at least two core symptoms	22/08/2022
0.340740741	0.261414293	0.427225718	19/09/2022	at least two core symptoms	23/08/2022
0.350746269	0.27036335	0.437886372	20/09/2022	at least two core symptoms	24/08/2022
0.348837209	0.267085181	0.437702962	21/09/2022	at least two core symptoms	25/08/2022
0.322834646	0.242620451	0.411528711	22/09/2022	at least two core symptoms	26/08/2022
0.3125	0.233526143	0.400381454	23/09/2022	at least two core symptoms	27/08/2022
0.314516129	0.23412713	0.404005152	24/09/2022	at least two core symptoms	28/08/2022
0.312	0.232159391	0.400990191	25/09/2022	at least two core symptoms	29/08/2022
0.312	0.232159391	0.400990191	26/09/2022	at least two core symptoms	30/08/2022
0.300884956	0.218190444	0.394323797	27/09/2022	at least two core symptoms	31/08/2022
0.281553398	0.197346867	0.378728132	28/09/2022	at least two core symptoms	1/09/2022
0.285714286	0.201780253	0.382119545	29/09/2022	at least two core symptoms	2/09/2022
0.273584906	0.19149054	0.368740786	30/09/2022	at least two core symptoms	3/09/2022
0.266055046	0.185972892	0.359262352	1/10/2022	at least two core symptoms	4/09/2022
0.266055046	0.185972892	0.359262352	2/10/2022	at least two core symptoms	5/09/2022
0.266055046	0.185972892	0.359262352	3/10/2022	at least two core symptoms	6/09/2022
0.258064516	0.172866689	0.359226786	4/10/2022	at least two core symptoms	7/09/2022
0.298969072	0.210209088	0.400400397	5/10/2022	at least two core symptoms	8/09/2022
0.303921569	0.216716608	0.40286642	6/10/2022	at least two core symptoms	9/09/2022
0.297029703	0.210192206	0.396147129	7/10/2022	at least two core symptoms	10/09/2022
0.298076923	0.212330338	0.395681005	8/10/2022	at least two core symptoms	11/09/2022
0.298076923	0.212330338	0.395681005	9/10/2022	at least two core symptoms	12/09/2022
0.298076923	0.212330338	0.395681005	10/10/2022	at least two core symptoms	13/09/2022
0.273584906	0.19149054	0.368740786	11/10/2022	at least two core symptoms	14/09/2022
0.264150943	0.183246433	0.358670734	12/10/2022	at least two core symptoms	15/09/2022
0.254716981	0.175051123	0.348553401	13/10/2022	at least two core symptoms	16/09/2022
0.264150943	0.183246433	0.358670734	14/10/2022	at least two core symptoms	17/09/2022
0.266666667	0.185074625	0.361856751	15/10/2022	at least two core symptoms	18/09/2022
0.269230769	0.186939788	0.365099384	16/10/2022	at least two core symptoms	19/09/2022
0.269230769	0.186939788	0.365099384	17/10/2022	at least two core symptoms	20/09/2022
0.264705882	0.182243289	0.361293567	18/10/2022	at least two core symptoms	21/09/2022
0.288659794	0.201132964	0.38951652	19/10/2022	at least two core symptoms	22/09/2022
0.306122449	0.216978468	0.407354955	20/10/2022	at least two core symptoms	23/09/2022
0.319587629	0.228522513	0.422011212	21/10/2022	at least two core symptoms	24/09/2022
0.319587629	0.228522513	0.422011212	22/10/2022	at least two core symptoms	25/09/2022
0.322916667	0.231040561	0.426057765	23/10/2022	at least two core symptoms	26/09/2022
0.322916667	0.231040561	0.426057765	24/10/2022	at least two core symptoms	27/09/2022
0.326732673	0.236694405	0.427236834	25/10/2022	at least two core symptoms	28/09/2022
0.305263158	0.21487909	0.408179915	26/10/2022	at least two core symptoms	29/09/2022
0.29787234	0.207900644	0.400998992	27/10/2022	at least two core symptoms	30/09/2022
0.304347826	0.212672446	0.409033073	28/10/2022	at least two core symptoms	1/10/2022
0.310344828	0.215465415	0.418567677	29/10/2022	at least two core symptoms	2/10/2022
0.310344828	0.215465415	0.418567677	30/10/2022	at least two core symptoms	3/10/2022
0.310344828	0.215465415	0.418567677	31/10/2022	at least two core symptoms	4/10/2022
0.325	0.224459585	0.438937046	1/11/2022	at least two core symptoms	5/10/2022
0.272727273	0.177409083	0.386196195	2/11/2022	at least two core symptoms	6/10/2022
0.263888889	0.166953956	0.381027927	3/11/2022	at least two core symptoms	7/10/2022
0.271428571	0.171991164	0.390979788	4/11/2022	at least two core symptoms	8/10/2022
0.264705882	0.165038472	0.385710403	5/11/2022	at least two core symptoms	9/10/2022
0.264705882	0.165038472	0.385710403	6/11/2022	at least two core symptoms	10/10/2022
0.264705882	0.165038472	0.385710403	7/11/2022	at least two core symptoms	11/10/2022
0.294117647	0.189786856	0.417073605	8/11/2022	at least two core symptoms	12/10/2022
0.298507463	0.192794578	0.422718796	9/11/2022	at least two core symptoms	13/10/2022
0.343283582	0.231533398	0.469382917	10/11/2022	at least two core symptoms	14/10/2022
0.333333333	0.222030763	0.460138657	11/11/2022	at least two core symptoms	15/10/2022
0.318181818	0.208898367	0.444392171	12/11/2022	at least two core symptoms	16/10/2022
0.318181818	0.208898367	0.444392171	13/11/2022	at least two core symptoms	17/10/2022
0.318181818	0.208898367	0.444392171	14/11/2022	at least two core symptoms	18/10/2022
0.303030303	0.195899647	0.428516515	15/11/2022	at least two core symptoms	19/10/2022
0.28358209	0.180146418	0.40690875	16/11/2022	at least two core symptoms	20/10/2022
0.272727273	0.170326616	0.396357204	17/11/2022	at least two core symptoms	21/10/2022
0.265625	0.162976051	0.390876129	18/11/2022	at least two core symptoms	22/10/2022
0.265625	0.162976051	0.390876129	19/11/2022	at least two core symptoms	23/10/2022
0.276923077	0.173100359	0.401901181	20/11/2022	at least two core symptoms	24/10/2022
0.276923077	0.173100359	0.401901181	21/11/2022	at least two core symptoms	25/10/2022
0.271186441	0.163632727	0.402693547	22/11/2022	at least two core symptoms	26/10/2022
0.322033898	0.206246513	0.456379989	23/11/2022	at least two core symptoms	27/10/2022
0.316666667	0.202575507	0.449559688	24/11/2022	at least two core symptoms	28/10/2022
0.305084746	0.191855988	0.438662551	25/11/2022	at least two core symptoms	29/10/2022
0.305084746	0.191855988	0.438662551	26/11/2022	at least two core symptoms	30/10/2022
0.305084746	0.191855988	0.438662551	27/11/2022	at least two core symptoms	31/10/2022
0.305084746	0.191855988	0.438662551	28/11/2022	at least two core symptoms	1/11/2022
0.3	0.188451445	0.432083134	29/11/2022	at least two core symptoms	2/11/2022
0.356164384	0.24748016	0.476913842	30/11/2022	at least two core symptoms	3/11/2022
0.333333333	0.232433293	0.44682665	1/12/2022	at least two core symptoms	4/11/2022
0.333333333	0.23058524	0.449166689	2/12/2022	at least two core symptoms	5/11/2022
0.345679012	0.243426294	0.459585301	3/12/2022	at least two core symptoms	6/11/2022
0.345679012	0.243426294	0.459585301	4/12/2022	at least two core symptoms	7/11/2022
0.345679012	0.243426294	0.459585301	5/12/2022	at least two core symptoms	8/11/2022
0.333333333	0.23058524	0.449166689	6/12/2022	at least two core symptoms	9/11/2022
0.3375	0.235526138	0.451905614	7/12/2022	at least two core symptoms	10/11/2022
0.345238095	0.244815285	0.456924298	8/12/2022	at least two core symptoms	11/11/2022
0.363636364	0.263673642	0.47305841	9/12/2022	at least two core symptoms	12/11/2022
0.369565217	0.271226595	0.476550717	10/12/2022	at least two core symptoms	13/11/2022
0.357894737	0.262114343	0.462797523	11/12/2022	at least two core symptoms	14/11/2022
0.357894737	0.262114343	0.462797523	12/12/2022	at least two core symptoms	15/11/2022
0.375	0.278238963	0.479695674	13/12/2022	at least two core symptoms	16/11/2022
0.373626374	0.274407524	0.481315179	14/12/2022	at least two core symptoms	17/11/2022
0.377777778	0.277664539	0.486174011	15/12/2022	at least two core symptoms	18/11/2022
0.388888889	0.287862295	0.497442894	16/12/2022	at least two core symptoms	19/11/2022
0.395833333	0.297453234	0.500821571	17/12/2022	at least two core symptoms	20/11/2022
0.383838384	0.287835563	0.486986	18/12/2022	at least two core symptoms	21/11/2022
0.386138614	0.290905457	0.488233825	19/12/2022	at least two core symptoms	22/11/2022
0.387755102	0.290971024	0.491513815	20/12/2022	at least two core symptoms	23/11/2022
0.376344086	0.277949694	0.482844614	21/12/2022	at least two core symptoms	24/11/2022
0.393258427	0.291326869	0.502502942	22/12/2022	at least two core symptoms	25/11/2022
0.402298851	0.298514724	0.512931107	23/12/2022	at least two core symptoms	26/11/2022
0.402298851	0.298514724	0.512931107	24/12/2022	at least two core symptoms	27/11/2022
0.402298851	0.298514724	0.512931107	25/12/2022	at least two core symptoms	28/11/2022
0.402298851	0.298514724	0.512931107	26/12/2022	at least two core symptoms	29/11/2022
0.406976744	0.302244599	0.518305307	27/12/2022	at least two core symptoms	30/11/2022
0.402985075	0.284873896	0.529958654	28/12/2022	at least two core symptoms	1/12/2022
0.440677966	0.311551002	0.575963341	29/12/2022	at least two core symptoms	2/12/2022
0.440677966	0.311551002	0.575963341	30/12/2022	at least two core symptoms	3/12/2022
0.436363636	0.303036875	0.576783351	31/12/2022	at least two core symptoms	4/12/2022
0.436363636	0.303036875	0.576783351	1/01/2023	at least two core symptoms	5/12/2022
0.436363636	0.303036875	0.576783351	2/01/2023	at least two core symptoms	6/12/2022
0.491803279	0.361396825	0.623032026	3/01/2023	at least two core symptoms	7/12/2022
0.524590164	0.39266859	0.654044668	4/01/2023	at least two core symptoms	8/12/2022
0.5	0.360809968	0.639190032	5/01/2023	at least two core symptoms	9/12/2022
0.442307692	0.304695625	0.586724439	6/01/2023	at least two core symptoms	10/12/2022
0.446808511	0.301721524	0.59884277	7/01/2023	at least two core symptoms	11/12/2022
0.477272727	0.324614216	0.633102483	8/01/2023	at least two core symptoms	12/12/2022
0.477272727	0.324614216	0.633102483	9/01/2023	at least two core symptoms	13/12/2022
0.475	0.315119707	0.638719865	10/01/2023	at least two core symptoms	14/12/2022
0.473684211	0.309807302	0.641816564	11/01/2023	at least two core symptoms	15/12/2022
0.512820513	0.347802209	0.675819219	12/01/2023	at least two core symptoms	16/12/2022
0.512820513	0.347802209	0.675819219	13/01/2023	at least two core symptoms	17/12/2022
0.542857143	0.366458017	0.711728556	14/01/2023	at least two core symptoms	18/12/2022
0.580645161	0.390759222	0.754524049	15/01/2023	at least two core symptoms	19/12/2022
0.586206897	0.389362791	0.76475979	16/01/2023	at least two core symptoms	20/12/2022
0.580645161	0.390759222	0.754524049	17/01/2023	at least two core symptoms	21/12/2022
0.5625	0.376625732	0.736361876	18/01/2023	at least two core symptoms	22/12/2022
0.529411765	0.351292837	0.702213334	19/01/2023	at least two core symptoms	23/12/2022
0.527777778	0.354863799	0.695949411	20/01/2023	at least two core symptoms	24/12/2022
0.527777778	0.354863799	0.695949411	21/01/2023	at least two core symptoms	25/12/2022
0.527777778	0.354863799	0.695949411	22/01/2023	at least two core symptoms	26/12/2022
0.527777778	0.354863799	0.695949411	23/01/2023	at least two core symptoms	27/12/2022
0.512820513	0.347802209	0.675819219	24/01/2023	at least two core symptoms	28/12/2022
0.476190476	0.320040509	0.635822029	25/01/2023	at least two core symptoms	29/12/2022
0.465116279	0.311761879	0.62345274	26/01/2023	at least two core symptoms	30/12/2022
0.466666667	0.316600823	0.621279984	27/01/2023	at least two core symptoms	31/12/2022
0.47826087	0.328878687	0.630543526	28/01/2023	at least two core symptoms	1/01/2023
0.489361702	0.340756965	0.639355297	29/01/2023	at least two core symptoms	2/01/2023
0.489361702	0.340756965	0.639355297	30/01/2023	at least two core symptoms	3/01/2023
0.465116279	0.311761879	0.62345274	31/01/2023	at least two core symptoms	4/01/2023
0.43902439	0.284687077	0.602501563	1/02/2023	at least two core symptoms	5/01/2023
0.43902439	0.284687077	0.602501563	2/02/2023	at least two core symptoms	6/01/2023
0.5	0.341947577	0.658052423	3/02/2023	at least two core symptoms	7/01/2023
0.5	0.341947577	0.658052423	4/02/2023	at least two core symptoms	8/01/2023
0.5	0.341947577	0.658052423	5/02/2023	at least two core symptoms	9/01/2023
0.5	0.341947577	0.658052423	6/02/2023	at least two core symptoms	10/01/2023
0.488888889	0.337033748	0.642259614	7/02/2023	at least two core symptoms	11/01/2023
0.5	0.349038152	0.650961848	8/02/2023	at least two core symptoms	12/01/2023
0.465116279	0.311761879	0.62345274	9/02/2023	at least two core symptoms	13/01/2023
0.463414634	0.306559433	0.625751572	10/02/2023	at least two core symptoms	14/01/2023
0.435897436	0.27810763	0.603791983	11/02/2023	at least two core symptoms	15/01/2023
0.435897436	0.27810763	0.603791983	12/02/2023	at least two core symptoms	16/01/2023
0.435897436	0.27810763	0.603791983	13/02/2023	at least two core symptoms	17/01/2023
0.441860465	0.290781178	0.601246135	14/02/2023	at least two core symptoms	18/01/2023
0.434782609	0.289343281	0.588928635	15/02/2023	at least two core symptoms	19/01/2023
0.4375	0.294801241	0.588191641	16/02/2023	at least two core symptoms	20/01/2023
0.428571429	0.288195224	0.577895948	17/02/2023	at least two core symptoms	21/01/2023
0.428571429	0.288195224	0.577895948	18/02/2023	at least two core symptoms	22/01/2023
0.428571429	0.288195224	0.577895948	19/02/2023	at least two core symptoms	23/01/2023
0.428571429	0.288195224	0.577895948	20/02/2023	at least two core symptoms	24/01/2023
0.4375	0.294801241	0.588191641	21/02/2023	at least two core symptoms	25/01/2023
0.468085106	0.321115269	0.61922211	22/02/2023	at least two core symptoms	26/01/2023
0.46	0.318149179	0.606758024	23/02/2023	at least two core symptoms	27/01/2023
0.490566038	0.35061844	0.631604606	24/02/2023	at least two core symptoms	28/01/2023
0.480769231	0.340119151	0.623686511	25/02/2023	at least two core symptoms	29/01/2023
0.470588235	0.329300149	0.615412737	26/02/2023	at least two core symptoms	30/01/2023
0.470588235	0.329300149	0.615412737	27/02/2023	at least two core symptoms	31/01/2023
0.42	0.281882241	0.567939565	28/02/2023	at least two core symptoms	1/02/2023
0.404255319	0.263692448	0.557336158	1/03/2023	at least two core symptoms	2/02/2023
0.425531915	0.282579007	0.578215253	2/03/2023	at least two core symptoms	3/02/2023
0.404761905	0.256290925	0.567179109	3/03/2023	at least two core symptoms	4/02/2023
0.404761905	0.256290925	0.567179109	4/03/2023	at least two core symptoms	5/02/2023
0.404761905	0.256290925	0.567179109	5/03/2023	at least two core symptoms	6/02/2023
0.404761905	0.256290925	0.567179109	6/03/2023	at least two core symptoms	7/02/2023
0.476190476	0.320040509	0.635822029	7/03/2023	at least two core symptoms	8/02/2023
0.487804878	0.328779036	0.648657606	8/03/2023	at least two core symptoms	9/02/2023
0.487804878	0.328779036	0.648657606	9/03/2023	at least two core symptoms	10/02/2023
0.477272727	0.324614216	0.633102483	10/03/2023	at least two core symptoms	11/02/2023
0.466666667	0.316600823	0.621279984	11/03/2023	at least two core symptoms	12/02/2023
0.466666667	0.316600823	0.621279984	12/03/2023	at least two core symptoms	13/02/2023
0.466666667	0.316600823	0.621279984	13/03/2023	at least two core symptoms	14/02/2023
0.476190476	0.320040509	0.635822029	14/03/2023	at least two core symptoms	15/02/2023
0.523809524	0.364177971	0.679959491	15/03/2023	at least two core symptoms	16/02/2023
0.575	0.40890058	0.729570969	16/03/2023	at least two core symptoms	17/02/2023
0.575	0.40890058	0.729570969	17/03/2023	at least two core symptoms	18/02/2023
0.585365854	0.421096143	0.736832005	18/03/2023	at least two core symptoms	19/02/2023
0.585365854	0.421096143	0.736832005	19/03/2023	at least two core symptoms	20/02/2023
0.585365854	0.421096143	0.736832005	20/03/2023	at least two core symptoms	21/02/2023
0.625	0.473505761	0.760477597	21/03/2023	at least two core symptoms	22/02/2023
0.653061224	0.503612802	0.783275622	22/03/2023	at least two core symptoms	23/02/2023
0.632653061	0.482877691	0.765775844	23/03/2023	at least two core symptoms	24/02/2023
0.6	0.451794028	0.735921605	24/03/2023	at least two core symptoms	25/02/2023
0.6	0.451794028	0.735921605	25/03/2023	at least two core symptoms	26/02/2023
0.6	0.451794028	0.735921605	26/03/2023	at least two core symptoms	27/02/2023
0.6	0.451794028	0.735921605	27/03/2023	at least two core symptoms	28/02/2023
0.659574468	0.506867515	0.791359122	28/03/2023	at least two core symptoms	1/03/2023
0.647058824	0.500681979	0.775693797	29/03/2023	at least two core symptoms	2/03/2023
0.615384615	0.470184822	0.746953471	30/03/2023	at least two core symptoms	3/03/2023
0.615384615	0.470184822	0.746953471	31/03/2023	at least two core symptoms	4/03/2023
0.615384615	0.470184822	0.746953471	1/04/2023	at least two core symptoms	5/03/2023
0.615384615	0.470184822	0.746953471	2/04/2023	at least two core symptoms	6/03/2023
0.615384615	0.470184822	0.746953471	3/04/2023	at least two core symptoms	7/03/2023
0.56	0.412544123	0.700092779	4/04/2023	at least two core symptoms	8/03/2023
0.537037037	0.396094956	0.67377537	5/04/2023	at least two core symptoms	9/03/2023
0.55	0.416119146	0.678778477	6/04/2023	at least two core symptoms	10/03/2023
0.542372881	0.407544021	0.672803988	7/04/2023	at least two core symptoms	11/03/2023
0.559322034	0.424036659	0.688448998	8/04/2023	at least two core symptoms	12/03/2023
0.55	0.416119146	0.678778477	9/04/2023	at least two core symptoms	13/03/2023
0.55	0.416119146	0.678778477	10/04/2023	at least two core symptoms	14/03/2023
0.513888889	0.393100046	0.633499721	11/04/2023	at least two core symptoms	15/03/2023
0.527777778	0.406529077	0.646670276	12/04/2023	at least two core symptoms	16/03/2023
0.513513514	0.394421362	0.631490882	13/04/2023	at least two core symptoms	17/03/2023
0.506849315	0.387172905	0.625952864	14/04/2023	at least two core symptoms	18/03/2023
0.493150685	0.374047136	0.612827095	15/04/2023	at least two core symptoms	19/03/2023
0.493150685	0.374047136	0.612827095	16/04/2023	at least two core symptoms	20/03/2023
0.493150685	0.374047136	0.612827095	17/04/2023	at least two core symptoms	21/03/2023
0.421052632	0.308615725	0.539833653	18/04/2023	at least two core symptoms	22/03/2023
0.4	0.288519227	0.519629531	19/04/2023	at least two core symptoms	23/03/2023
0.422535211	0.306122422	0.545617385	20/04/2023	at least two core symptoms	24/03/2023
0.409090909	0.289549102	0.537063436	21/04/2023	at least two core symptoms	25/03/2023
0.402985075	0.284873896	0.529958654	22/04/2023	at least two core symptoms	26/03/2023
0.402985075	0.284873896	0.529958654	23/04/2023	at least two core symptoms	27/03/2023
0.402985075	0.284873896	0.529958654	24/04/2023	at least two core symptoms	28/03/2023
0.393939394	0.275809236	0.521909687	25/04/2023	at least two core symptoms	29/03/2023
0.385714286	0.271720045	0.509700574	26/04/2023	at least two core symptoms	30/03/2023
0.397058824	0.280348697	0.52303419	27/04/2023	at least two core symptoms	31/03/2023
0.422535211	0.306122422	0.545617385	28/04/2023	at least two core symptoms	1/04/2023
0.422535211	0.306122422	0.545617385	29/04/2023	at least two core symptoms	2/04/2023
0.422535211	0.306122422	0.545617385	30/04/2023	at least two core symptoms	3/04/2023
0.422535211	0.306122422	0.545617385	1/05/2023	at least two core symptoms	4/04/2023
0.434782609	0.315764647	0.55957906	2/05/2023	at least two core symptoms	5/04/2023
0.4375	0.313734754	0.5672411	3/05/2023	at least two core symptoms	6/04/2023
0.413793103	0.285963264	0.550733809	4/05/2023	at least two core symptoms	7/04/2023
0.418181818	0.286545245	0.558941589	5/05/2023	at least two core symptoms	8/04/2023
0.407407407	0.275679937	0.549655876	6/05/2023	at least two core symptoms	9/04/2023
0.41509434	0.281357957	0.558660188	7/05/2023	at least two core symptoms	10/04/2023
0.41509434	0.281357957	0.558660188	8/05/2023	at least two core symptoms	11/04/2023
0.421052632	0.263098237	0.591785546	9/05/2023	at least two core symptoms	12/04/2023
0.414634146	0.263167995	0.578903857	10/05/2023	at least two core symptoms	13/04/2023
0.468085106	0.321115269	0.61922211	11/05/2023	at least two core symptoms	14/04/2023
0.510638298	0.360644703	0.659243035	12/05/2023	at least two core symptoms	15/04/2023
0.5	0.355272997	0.644727003	13/05/2023	at least two core symptoms	16/04/2023
0.509803922	0.36595714	0.652472037	14/05/2023	at least two core symptoms	17/04/2023
0.509803922	0.36595714	0.652472037	15/05/2023	at least two core symptoms	18/04/2023
0.555555556	0.399973496	0.703556076	16/05/2023	at least two core symptoms	19/04/2023
0.553191489	0.40115723	0.698278476	17/05/2023	at least two core symptoms	20/04/2023
0.553191489	0.40115723	0.698278476	18/05/2023	at least two core symptoms	21/04/2023
0.58	0.432060435	0.718117759	19/05/2023	at least two core symptoms	22/04/2023
0.58	0.432060435	0.718117759	20/05/2023	at least two core symptoms	23/04/2023
0.557692308	0.413275561	0.695304375	21/05/2023	at least two core symptoms	24/04/2023
0.557692308	0.413275561	0.695304375	22/05/2023	at least two core symptoms	25/04/2023
0.551724138	0.415423255	0.682562389	23/05/2023	at least two core symptoms	26/04/2023
0.563636364	0.423216649	0.696963125	24/05/2023	at least two core symptoms	27/04/2023
0.553571429	0.414716663	0.686563917	25/05/2023	at least two core symptoms	28/04/2023
0.508196721	0.376967974	0.638603175	26/05/2023	at least two core symptoms	29/04/2023
0.508196721	0.376967974	0.638603175	27/05/2023	at least two core symptoms	30/04/2023
0.5	0.370243725	0.629756275	28/05/2023	at least two core symptoms	1/05/2023
0.5	0.370243725	0.629756275	29/05/2023	at least two core symptoms	2/05/2023
0.484375	0.357501997	0.612741192	30/05/2023	at least two core symptoms	3/05/2023
0.458333333	0.34024584	0.579955591	31/05/2023	at least two core symptoms	4/05/2023
0.452054795	0.335170782	0.572950048	1/06/2023	at least two core symptoms	5/05/2023
0.445945946	0.330246819	0.566105838	2/06/2023	at least two core symptoms	6/05/2023
0.448717949	0.335856941	0.565590867	3/06/2023	at least two core symptoms	7/05/2023
0.443037975	0.331247289	0.559228091	4/06/2023	at least two core symptoms	8/05/2023
0.444444444	0.333957791	0.559114393	5/06/2023	at least two core symptoms	9/05/2023
0.453488372	0.345758918	0.564513287	6/06/2023	at least two core symptoms	10/05/2023
0.436781609	0.330638969	0.547352224	7/06/2023	at least two core symptoms	11/05/2023
0.405063291	0.295989464	0.521475151	8/06/2023	at least two core symptoms	12/05/2023
0.406976744	0.302244599	0.518305307	9/06/2023	at least two core symptoms	13/05/2023
0.414634146	0.306826074	0.528794201	10/06/2023	at least two core symptoms	14/05/2023
0.407407407	0.299489887	0.522302135	11/06/2023	at least two core symptoms	15/05/2023
0.407407407	0.299489887	0.522302135	12/06/2023	at least two core symptoms	16/05/2023
0.413333333	0.300753634	0.532972859	13/06/2023	at least two core symptoms	17/05/2023
0.397435897	0.288303216	0.514600921	14/06/2023	at least two core symptoms	18/05/2023
0.392857143	0.288010235	0.505488228	15/06/2023	at least two core symptoms	19/05/2023
0.385542169	0.280691661	0.49881183	16/06/2023	at least two core symptoms	20/05/2023
0.385542169	0.280691661	0.49881183	17/06/2023	at least two core symptoms	21/05/2023
0.395061728	0.288135828	0.509897733	18/06/2023	at least two core symptoms	22/05/2023
0.395061728	0.288135828	0.509897733	19/06/2023	at least two core symptoms	23/05/2023
0.397727273	0.294876608	0.507664684	20/06/2023	at least two core symptoms	24/05/2023
0.38372093	0.280837867	0.494854848	21/06/2023	at least two core symptoms	25/05/2023
0.390804598	0.287920681	0.501344707	22/06/2023	at least two core symptoms	26/05/2023
0.369047619	0.26628075	0.481335855	23/06/2023	at least two core symptoms	27/05/2023
0.376470588	0.273625456	0.488187812	24/06/2023	at least two core symptoms	28/05/2023
0.380952381	0.277113154	0.493443848	25/06/2023	at least two core symptoms	29/05/2023
0.380952381	0.277113154	0.493443848	26/06/2023	at least two core symptoms	30/05/2023
0.425742574	0.32786988	0.528086422	27/06/2023	at least two core symptoms	31/05/2023
0.453608247	0.352207267	0.557918316	28/06/2023	at least two core symptoms	1/06/2023
0.464646465	0.363770025	0.567694143	29/06/2023	at least two core symptoms	2/06/2023
0.475247525	0.374945772	0.577038795	30/06/2023	at least two core symptoms	3/06/2023
0.479591837	0.377571363	0.582878533	1/07/2023	at least two core symptoms	4/06/2023
0.484536082	0.381793394	0.588248246	2/07/2023	at least two core symptoms	5/06/2023
0.484210526	0.380385882	0.589046206	3/07/2023	at least two core symptoms	6/06/2023
0.474226804	0.371889837	0.578179644	4/07/2023	at least two core symptoms	7/06/2023
0.495049505	0.394039961	0.596356932	5/07/2023	at least two core symptoms	8/06/2023
0.495412844	0.39824693	0.59283423	6/07/2023	at least two core symptoms	9/06/2023
0.495145631	0.395138812	0.595438794	7/07/2023	at least two core symptoms	10/06/2023
0.495145631	0.395138812	0.595438794	8/07/2023	at least two core symptoms	11/06/2023
0.495145631	0.395138812	0.595438794	9/07/2023	at least two core symptoms	12/06/2023
0.495145631	0.395138812	0.595438794	10/07/2023	at least two core symptoms	13/06/2023
0.477876106	0.383037061	0.573903098	11/07/2023	at least two core symptoms	14/06/2023
0.491071429	0.395371348	0.587255253	12/07/2023	at least two core symptoms	15/06/2023
0.504504505	0.407987704	0.600775024	13/07/2023	at least two core symptoms	16/06/2023
0.530434783	0.435129466	0.624134665	14/07/2023	at least two core symptoms	17/06/2023
0.554621849	0.460728583	0.645731468	15/07/2023	at least two core symptoms	18/06/2023
0.553719008	0.460639747	0.644106594	16/07/2023	at least two core symptoms	19/06/2023
0.553719008	0.460639747	0.644106594	17/07/2023	at least two core symptoms	20/06/2023
0.564814815	0.466012527	0.65997171	18/07/2023	at least two core symptoms	21/06/2023
0.580952381	0.480666362	0.676551994	19/07/2023	at least two core symptoms	22/06/2023
0.582524272	0.481226384	0.678950417	20/07/2023	at least two core symptoms	23/06/2023
0.612244898	0.508486185	0.709028976	21/07/2023	at least two core symptoms	24/06/2023
0.608247423	0.503875077	0.705823876	22/07/2023	at least two core symptoms	25/06/2023
0.608247423	0.503875077	0.705823876	23/07/2023	at least two core symptoms	26/06/2023
0.608247423	0.503875077	0.705823876	24/07/2023	at least two core symptoms	27/06/2023
0.615384615	0.498330971	0.723398371	25/07/2023	at least two core symptoms	28/06/2023
0.608108108	0.487671725	0.719612168	26/07/2023	at least two core symptoms	29/06/2023
0.605633803	0.482513995	0.719652369	27/07/2023	at least two core symptoms	30/06/2023
0.602941176	0.47696581	0.719651303	28/07/2023	at least two core symptoms	1/07/2023
0.597014925	0.470041346	0.715126104	29/07/2023	at least two core symptoms	2/07/2023
0.597014925	0.470041346	0.715126104	30/07/2023	at least two core symptoms	3/07/2023
0.597014925	0.470041346	0.715126104	31/07/2023	at least two core symptoms	4/07/2023
0.621212121	0.493357177	0.737815423	1/08/2023	at least two core symptoms	5/07/2023
0.625	0.49507646	0.742951078	2/08/2023	at least two core symptoms	6/07/2023
0.661290323	0.529931238	0.776669579	3/08/2023	at least two core symptoms	7/07/2023
0.666666667	0.536619245	0.780462516	4/08/2023	at least two core symptoms	8/07/2023
0.646153846	0.517690544	0.760824529	5/08/2023	at least two core symptoms	9/07/2023
0.636363636	0.508739432	0.751322217	6/08/2023	at least two core symptoms	10/07/2023
0.636363636	0.508739432	0.751322217	7/08/2023	at least two core symptoms	11/07/2023
0.64516129	0.51336657	0.76258572	8/08/2023	at least two core symptoms	12/07/2023
0.672131148	0.539980852	0.786933664	9/08/2023	at least two core symptoms	13/07/2023
0.705882353	0.582926395	0.810213144	10/08/2023	at least two core symptoms	14/07/2023
0.652173913	0.527929664	0.762897433	11/08/2023	at least two core symptoms	15/07/2023
0.611940299	0.485018133	0.728631946	12/08/2023	at least two core symptoms	16/07/2023
0.606060606	0.478090313	0.724190764	13/08/2023	at least two core symptoms	17/07/2023
0.606060606	0.478090313	0.724190764	14/08/2023	at least two core symptoms	18/07/2023
0.605633803	0.482513995	0.719652369	15/08/2023	at least two core symptoms	19/07/2023
0.618421053	0.499778655	0.727536985	16/08/2023	at least two core symptoms	20/07/2023
0.62195122	0.508053735	0.726765123	17/08/2023	at least two core symptoms	21/07/2023
0.632183908	0.522001735	0.73309111	18/08/2023	at least two core symptoms	22/07/2023
0.626373626	0.518684821	0.725592476	19/08/2023	at least two core symptoms	23/07/2023
0.626373626	0.518684821	0.725592476	20/08/2023	at least two core symptoms	24/07/2023
0.626373626	0.518684821	0.725592476	21/08/2023	at least two core symptoms	25/07/2023
0.610526316	0.505025706	0.708939171	22/08/2023	at least two core symptoms	26/07/2023
0.597938144	0.493469036	0.696260236	23/08/2023	at least two core symptoms	27/07/2023
0.596153846	0.495432311	0.691252783	24/08/2023	at least two core symptoms	28/07/2023
0.547008547	0.452345269	0.639234799	25/08/2023	at least two core symptoms	29/07/2023
0.557377049	0.464674478	0.647228448	26/08/2023	at least two core symptoms	30/07/2023
0.557377049	0.464674478	0.647228448	27/08/2023	at least two core symptoms	31/07/2023
0.557377049	0.464674478	0.647228448	28/08/2023	at least two core symptoms	1/08/2023
0.537815126	0.444075754	0.629627688	29/08/2023	at least two core symptoms	2/08/2023
0.533898305	0.43980035	0.626254219	30/08/2023	at least two core symptoms	3/08/2023
0.541666667	0.448288089	0.632940072	31/08/2023	at least two core symptoms	4/08/2023
0.544715447	0.452492097	0.634735452	1/09/2023	at least two core symptoms	5/08/2023
0.544715447	0.452492097	0.634735452	2/09/2023	at least two core symptoms	6/08/2023
0.549180328	0.456528822	0.639388205	3/09/2023	at least two core symptoms	7/08/2023
0.671641791	0.546048691	0.781506725	7/02/2022	at least fever and cough	11/01/2022
0.666666667	0.536619245	0.780462516	8/02/2022	at least fever and cough	12/01/2022
0.637931034	0.50117898	0.760079181	9/02/2022	at least fever and cough	13/01/2022
0.633333333	0.498969282	0.75405939	10/02/2022	at least fever and cough	14/01/2022
0.65625	0.526976961	0.770536758	11/02/2022	at least fever and cough	15/01/2022
0.666666667	0.536619245	0.780462516	12/02/2022	at least fever and cough	16/01/2022
0.677419355	0.546639848	0.790604917	13/02/2022	at least fever and cough	17/01/2022
0.677419355	0.546639848	0.790604917	14/02/2022	at least fever and cough	18/01/2022
0.677966102	0.543620011	0.793753487	15/02/2022	at least fever and cough	19/01/2022
0.666666667	0.529352442	0.785994693	16/02/2022	at least fever and cough	20/01/2022
0.679245283	0.536838771	0.800813353	17/02/2022	at least fever and cough	21/01/2022
0.729166667	0.581543635	0.847218131	18/02/2022	at least fever and cough	22/01/2022
0.711111111	0.556854723	0.83633744	19/02/2022	at least fever and cough	23/01/2022
0.717391304	0.565395922	0.840133298	20/02/2022	at least fever and cough	24/01/2022
0.717391304	0.565395922	0.840133298	21/02/2022	at least fever and cough	25/01/2022
0.693877551	0.545847563	0.817480552	22/02/2022	at least fever and cough	26/01/2022
0.666666667	0.510496362	0.799994312	23/02/2022	at least fever and cough	27/01/2022
0.648648649	0.474611256	0.797900185	24/02/2022	at least fever and cough	28/01/2022
0.638888889	0.462209	0.791777053	25/02/2022	at least fever and cough	29/01/2022
0.657142857	0.477890017	0.808675898	26/02/2022	at least fever and cough	30/01/2022
0.657142857	0.477890017	0.808675898	27/02/2022	at least fever and cough	31/01/2022
0.657142857	0.477890017	0.808675898	28/02/2022	at least fever and cough	1/02/2022
0.6	0.421117722	0.76129189	1/03/2022	at least fever and cough	2/02/2022
0.666666667	0.490297453	0.81443819	2/03/2022	at least fever and cough	3/02/2022
0.636363636	0.451245355	0.795996926	3/03/2022	at least fever and cough	4/02/2022
0.617647059	0.435639712	0.77833457	4/03/2022	at least fever and cough	5/02/2022
0.606060606	0.421393721	0.770933762	5/03/2022	at least fever and cough	6/02/2022
0.580645161	0.390759222	0.754524049	6/03/2022	at least fever and cough	7/02/2022
0.580645161	0.390759222	0.754524049	7/03/2022	at least fever and cough	8/02/2022
0.625	0.436922455	0.788999684	8/03/2022	at least fever and cough	9/02/2022
0.647058824	0.464886371	0.802541352	9/03/2022	at least fever and cough	10/02/2022
0.64516129	0.453695602	0.807732566	10/03/2022	at least fever and cough	11/02/2022
0.6	0.386653496	0.788745194	11/03/2022	at least fever and cough	12/02/2022
0.6	0.386653496	0.788745194	12/03/2022	at least fever and cough	13/02/2022
0.6	0.386653496	0.788745194	13/03/2022	at least fever and cough	14/02/2022
0.615384615	0.405707535	0.797739756	14/03/2022	at least fever and cough	15/02/2022
0.62962963	0.423679573	0.805992841	15/03/2022	at least fever and cough	16/02/2022
0.642857143	0.440650313	0.81359334	16/03/2022	at least fever and cough	17/02/2022
0.666666667	0.460392714	0.83481182	17/03/2022	at least fever and cough	18/02/2022
0.62962963	0.423679573	0.805992841	18/03/2022	at least fever and cough	19/02/2022
0.64516129	0.453695602	0.807732566	19/03/2022	at least fever and cough	20/02/2022
0.633333333	0.438559849	0.800701375	20/03/2022	at least fever and cough	21/02/2022
0.633333333	0.438559849	0.800701375	21/03/2022	at least fever and cough	22/02/2022
0.677419355	0.48627017	0.833176363	22/03/2022	at least fever and cough	23/02/2022
0.677419355	0.48627017	0.833176363	23/03/2022	at least fever and cough	24/02/2022
0.65625	0.468068964	0.814280908	24/03/2022	at least fever and cough	25/02/2022
0.638888889	0.462209	0.791777053	25/03/2022	at least fever and cough	26/02/2022
0.631578947	0.459942786	0.781874965	26/03/2022	at least fever and cough	27/02/2022
0.631578947	0.459942786	0.781874965	27/03/2022	at least fever and cough	28/02/2022
0.631578947	0.459942786	0.781874965	28/03/2022	at least fever and cough	1/03/2022
0.595238095	0.432820891	0.743709075	29/03/2022	at least fever and cough	2/03/2022
0.571428571	0.422104052	0.711804776	30/03/2022	at least fever and cough	3/03/2022
0.571428571	0.422104052	0.711804776	31/03/2022	at least fever and cough	4/03/2022
0.591836735	0.442129393	0.730032939	1/04/2022	at least fever and cough	5/03/2022
0.576923077	0.432047204	0.712722394	2/04/2022	at least fever and cough	6/03/2022
0.58490566	0.441339812	0.718642043	3/04/2022	at least fever and cough	7/03/2022
0.58490566	0.441339812	0.718642043	4/04/2022	at least fever and cough	8/03/2022
0.571428571	0.43215901	0.702879134	5/04/2022	at least fever and cough	9/03/2022
0.568965517	0.432269817	0.698375458	6/04/2022	at least fever and cough	10/03/2022
0.583333333	0.448837798	0.709319334	7/04/2022	at least fever and cough	11/03/2022
0.560606061	0.432961197	0.682634136	8/04/2022	at least fever and cough	12/03/2022
0.552238806	0.425752226	0.673957863	9/04/2022	at least fever and cough	13/03/2022
0.558823529	0.433178077	0.679179935	10/04/2022	at least fever and cough	14/03/2022
0.552238806	0.425752226	0.673957863	11/04/2022	at least fever and cough	15/03/2022
0.536231884	0.412047329	0.657207471	12/04/2022	at least fever and cough	16/03/2022
0.575342466	0.454054422	0.690324232	13/04/2022	at least fever and cough	17/03/2022
0.592105263	0.473291322	0.703515462	14/04/2022	at least fever and cough	18/03/2022
0.602564103	0.485399079	0.711696784	15/04/2022	at least fever and cough	19/03/2022
0.605263158	0.486495032	0.715566822	16/04/2022	at least fever and cough	20/03/2022
0.620253165	0.504051208	0.727153293	17/04/2022	at least fever and cough	21/03/2022
0.620253165	0.504051208	0.727153293	18/04/2022	at least fever and cough	22/03/2022
0.618421053	0.499778655	0.727536985	19/04/2022	at least fever and cough	23/03/2022
0.61038961	0.492480359	0.719537739	20/04/2022	at least fever and cough	24/03/2022
0.632911392	0.516924929	0.738612225	21/04/2022	at least fever and cough	25/03/2022
0.64556962	0.52987419	0.7499941	22/04/2022	at least fever and cough	26/03/2022
0.646341463	0.532956328	0.748816224	23/04/2022	at least fever and cough	27/03/2022
0.630952381	0.518664145	0.73371925	24/04/2022	at least fever and cough	28/03/2022
0.635294118	0.523802822	0.737064275	25/04/2022	at least fever and cough	29/03/2022
0.654761905	0.543075702	0.755184715	26/04/2022	at least fever and cough	30/03/2022
0.662337662	0.545540637	0.766224038	27/04/2022	at least fever and cough	31/03/2022
0.679487179	0.56416135	0.780711492	28/04/2022	at least fever and cough	1/04/2022
0.675324675	0.559012921	0.777683487	29/04/2022	at least fever and cough	2/04/2022
0.671052632	0.553743405	0.774570195	30/04/2022	at least fever and cough	3/04/2022
0.675	0.561062954	0.775540415	1/05/2022	at least fever and cough	4/04/2022
0.679012346	0.566007631	0.778482134	2/05/2022	at least fever and cough	5/04/2022
0.675324675	0.559012921	0.777683487	3/05/2022	at least fever and cough	6/04/2022
0.675	0.561062954	0.775540415	4/05/2022	at least fever and cough	7/04/2022
0.682926829	0.57084375	0.781347342	5/05/2022	at least fever and cough	8/04/2022
0.7	0.587240677	0.797426071	6/05/2022	at least fever and cough	9/04/2022
0.716049383	0.604986615	0.810738031	7/05/2022	at least fever and cough	10/04/2022
0.708860759	0.595819271	0.805673885	8/05/2022	at least fever and cough	11/04/2022
0.708860759	0.595819271	0.805673885	9/05/2022	at least fever and cough	12/04/2022
0.722891566	0.613751868	0.815543938	10/05/2022	at least fever and cough	13/04/2022
0.719512195	0.609417857	0.813172008	11/05/2022	at least fever and cough	14/04/2022
0.712643678	0.605661549	0.80464295	12/05/2022	at least fever and cough	15/04/2022
0.717647059	0.609596217	0.809989866	13/05/2022	at least fever and cough	16/04/2022
0.686046512	0.576969894	0.781881653	14/05/2022	at least fever and cough	17/04/2022
0.666666667	0.555382027	0.76581469	15/05/2022	at least fever and cough	18/04/2022
0.666666667	0.555382027	0.76581469	16/05/2022	at least fever and cough	19/04/2022
0.659090909	0.550302228	0.756833294	17/05/2022	at least fever and cough	20/04/2022
0.662790698	0.552772821	0.761236344	18/05/2022	at least fever and cough	21/04/2022
0.65060241	0.538070459	0.752041624	19/05/2022	at least fever and cough	22/04/2022
0.62195122	0.508053735	0.726765123	20/05/2022	at least fever and cough	23/04/2022
0.620253165	0.504051208	0.727153293	21/05/2022	at least fever and cough	24/04/2022
0.636363636	0.51884857	0.743046258	22/05/2022	at least fever and cough	25/04/2022
0.631578947	0.513143577	0.739424365	23/05/2022	at least fever and cough	26/04/2022
0.64	0.520898413	0.747677611	24/05/2022	at least fever and cough	27/04/2022
0.64556962	0.52987419	0.7499941	25/05/2022	at least fever and cough	28/04/2022
0.641975309	0.527729815	0.745505212	26/05/2022	at least fever and cough	29/04/2022
0.630952381	0.518664145	0.73371925	27/05/2022	at least fever and cough	30/04/2022
0.638554217	0.525709266	0.741198931	28/05/2022	at least fever and cough	1/05/2022
0.626506024	0.5134156	0.730287353	29/05/2022	at least fever and cough	2/05/2022
0.62195122	0.508053735	0.726765123	30/05/2022	at least fever and cough	3/05/2022
0.627906977	0.516959638	0.729774875	31/05/2022	at least fever and cough	4/05/2022
0.61627907	0.505145152	0.719162133	1/06/2022	at least fever and cough	5/05/2022
0.609195402	0.498655293	0.712079319	2/06/2022	at least fever and cough	6/05/2022
0.609195402	0.498655293	0.712079319	3/06/2022	at least fever and cough	7/05/2022
0.6	0.488016475	0.704806439	4/06/2022	at least fever and cough	8/05/2022
0.593023256	0.481694693	0.697755401	5/06/2022	at least fever and cough	9/05/2022
0.586206897	0.47553928	0.690833708	6/06/2022	at least fever and cough	10/05/2022
0.571428571	0.458750969	0.678921086	7/06/2022	at least fever and cough	11/05/2022
0.548780488	0.434942396	0.6589912	8/06/2022	at least fever and cough	12/05/2022
0.55	0.434673979	0.661513616	9/06/2022	at least fever and cough	13/05/2022
0.530864198	0.416671809	0.642733174	10/06/2022	at least fever and cough	14/05/2022
0.555555556	0.440885607	0.666042209	11/06/2022	at least fever and cough	15/05/2022
0.548780488	0.434942396	0.6589912	12/06/2022	at least fever and cough	16/05/2022
0.548780488	0.434942396	0.6589912	13/06/2022	at least fever and cough	17/05/2022
0.536585366	0.422981509	0.647469052	14/06/2022	at least fever and cough	18/05/2022
0.529411765	0.418056253	0.638658857	15/06/2022	at least fever and cough	19/05/2022
0.528089888	0.419372403	0.634885505	16/06/2022	at least fever and cough	20/05/2022
0.551724138	0.441284818	0.658541174	17/06/2022	at least fever and cough	21/05/2022
0.539325843	0.430377226	0.645583593	18/06/2022	at least fever and cough	22/05/2022
0.533333333	0.425127345	0.639284321	19/06/2022	at least fever and cough	23/05/2022
0.533333333	0.425127345	0.639284321	20/06/2022	at least fever and cough	24/05/2022
0.532608696	0.42563758	0.637422492	21/06/2022	at least fever and cough	25/05/2022
0.505494505	0.398618668	0.612002832	22/06/2022	at least fever and cough	26/05/2022
0.510869565	0.404429415	0.616590692	23/06/2022	at least fever and cough	27/05/2022
0.510869565	0.404429415	0.616590692	24/06/2022	at least fever and cough	28/05/2022
0.52173913	0.415009964	0.627030187	25/06/2022	at least fever and cough	29/05/2022
0.517241379	0.407522669	0.62575302	26/06/2022	at least fever and cough	30/05/2022
0.517241379	0.407522669	0.62575302	27/06/2022	at least fever and cough	31/05/2022
0.512195122	0.399247902	0.624235755	28/06/2022	at least fever and cough	1/06/2022
0.494117647	0.383855583	0.604801351	29/06/2022	at least fever and cough	2/06/2022
0.5	0.387474845	0.612525155	30/06/2022	at least fever and cough	3/06/2022
0.50617284	0.39271655	0.619164501	1/07/2022	at least fever and cough	4/06/2022
0.50617284	0.39271655	0.619164501	2/07/2022	at least fever and cough	5/06/2022
0.5125	0.398104669	0.625942519	3/07/2022	at least fever and cough	6/06/2022
0.518987342	0.403645578	0.632863179	4/07/2022	at least fever and cough	7/06/2022
0.506024096	0.393979378	0.617626461	5/07/2022	at least fever and cough	8/06/2022
0.505617978	0.39751612	0.613335497	6/07/2022	at least fever and cough	9/06/2022
0.481927711	0.370828352	0.594354181	7/07/2022	at least fever and cough	10/06/2022
0.487804878	0.375764245	0.600752098	8/07/2022	at least fever and cough	11/06/2022
0.481012658	0.367136821	0.596354422	9/07/2022	at least fever and cough	12/06/2022
0.493506494	0.377576872	0.609950632	10/07/2022	at least fever and cough	13/06/2022
0.493506494	0.377576872	0.609950632	11/07/2022	at least fever and cough	14/06/2022
0.53164557	0.41595218	0.644895546	12/07/2022	at least fever and cough	15/06/2022
0.518518519	0.404661966	0.630981133	13/07/2022	at least fever and cough	16/06/2022
0.518987342	0.403645578	0.632863179	14/07/2022	at least fever and cough	17/06/2022
0.506024096	0.393979378	0.617626461	15/07/2022	at least fever and cough	18/06/2022
0.518518519	0.404661966	0.630981133	16/07/2022	at least fever and cough	19/06/2022
0.518518519	0.404661966	0.630981133	17/07/2022	at least fever and cough	20/06/2022
0.518518519	0.404661966	0.630981133	18/07/2022	at least fever and cough	21/06/2022
0.545454545	0.427904929	0.65940159	19/07/2022	at least fever and cough	22/06/2022
0.584415584	0.466423883	0.695712268	20/07/2022	at least fever and cough	23/06/2022
0.575342466	0.454054422	0.690324232	21/07/2022	at least fever and cough	24/06/2022
0.581081081	0.46061649	0.694851204	22/07/2022	at least fever and cough	25/06/2022
0.581081081	0.46061649	0.694851204	23/07/2022	at least fever and cough	26/06/2022
0.581081081	0.46061649	0.694851204	24/07/2022	at least fever and cough	27/06/2022
0.581081081	0.46061649	0.694851204	25/07/2022	at least fever and cough	28/06/2022
0.578313253	0.464892692	0.685978699	26/07/2022	at least fever and cough	29/06/2022
0.597402597	0.479413781	0.707663902	27/07/2022	at least fever and cough	30/06/2022
0.584415584	0.466423883	0.695712268	28/07/2022	at least fever and cough	1/07/2022
0.584415584	0.466423883	0.695712268	29/07/2022	at least fever and cough	2/07/2022
0.576923077	0.459758424	0.688067237	30/07/2022	at least fever and cough	3/07/2022
0.576923077	0.459758424	0.688067237	31/07/2022	at least fever and cough	4/07/2022
0.576923077	0.459758424	0.688067237	1/08/2022	at least fever and cough	5/07/2022
0.602739726	0.48140143	0.715472706	2/08/2022	at least fever and cough	6/07/2022
0.633802817	0.511023669	0.745042349	3/08/2022	at least fever and cough	7/07/2022
0.644736842	0.526591401	0.751227133	4/08/2022	at least fever and cough	8/07/2022
0.641025641	0.524424029	0.746568129	5/08/2022	at least fever and cough	9/07/2022
0.632911392	0.516924929	0.738612225	6/08/2022	at least fever and cough	10/07/2022
0.632911392	0.516924929	0.738612225	7/08/2022	at least fever and cough	11/07/2022
0.632911392	0.516924929	0.738612225	8/08/2022	at least fever and cough	12/07/2022
0.608108108	0.487671725	0.719612168	9/08/2022	at least fever and cough	13/07/2022
0.597222222	0.474979885	0.711207986	10/08/2022	at least fever and cough	14/07/2022
0.6	0.475931925	0.715328898	11/08/2022	at least fever and cough	15/07/2022
0.6	0.475931925	0.715328898	12/08/2022	at least fever and cough	16/07/2022
0.569444444	0.44733579	0.685659348	13/08/2022	at least fever and cough	17/07/2022
0.577464789	0.454382615	0.693877578	14/08/2022	at least fever and cough	18/07/2022
0.577464789	0.454382615	0.693877578	15/08/2022	at least fever and cough	19/07/2022
0.558823529	0.433178077	0.679179935	16/08/2022	at least fever and cough	20/07/2022
0.545454545	0.418136833	0.668560618	17/08/2022	at least fever and cough	21/07/2022
0.535211268	0.412872154	0.654520823	18/08/2022	at least fever and cough	22/07/2022
0.544117647	0.418785046	0.665484297	19/08/2022	at least fever and cough	23/07/2022
0.550724638	0.426185789	0.670770152	20/08/2022	at least fever and cough	24/07/2022
0.550724638	0.426185789	0.670770152	21/08/2022	at least fever and cough	25/07/2022
0.550724638	0.426185789	0.670770152	22/08/2022	at least fever and cough	26/07/2022
0.53125	0.402309845	0.657203471	23/08/2022	at least fever and cough	27/07/2022
0.52238806	0.396748405	0.645985122	24/08/2022	at least fever and cough	28/07/2022
0.515151515	0.388810265	0.640089244	25/08/2022	at least fever and cough	29/07/2022
0.5	0.372322863	0.627677137	26/08/2022	at least fever and cough	30/07/2022
0.5	0.374307169	0.625692831	27/08/2022	at least fever and cough	31/07/2022
0.5	0.374307169	0.625692831	28/08/2022	at least fever and cough	1/08/2022
0.5	0.374307169	0.625692831	29/08/2022	at least fever and cough	2/08/2022
0.5	0.374307169	0.625692831	30/08/2022	at least fever and cough	3/08/2022
0.446153846	0.322694262	0.574680935	31/08/2022	at least fever and cough	4/08/2022
0.409836066	0.285504382	0.543223627	1/09/2022	at least fever and cough	5/08/2022
0.406779661	0.280696201	0.542548108	2/09/2022	at least fever and cough	6/08/2022
0.413793103	0.285963264	0.550733809	3/09/2022	at least fever and cough	7/08/2022
0.413793103	0.285963264	0.550733809	4/09/2022	at least fever and cough	8/08/2022
0.413793103	0.285963264	0.550733809	5/09/2022	at least fever and cough	9/08/2022
0.390625	0.271035522	0.520684571	6/09/2022	at least fever and cough	10/08/2022
0.409836066	0.285504382	0.543223627	7/09/2022	at least fever and cough	11/08/2022
0.409836066	0.285504382	0.543223627	8/09/2022	at least fever and cough	12/08/2022
0.413793103	0.285963264	0.550733809	9/09/2022	at least fever and cough	13/08/2022
0.444444444	0.309196474	0.585999672	10/09/2022	at least fever and cough	14/08/2022
0.444444444	0.309196474	0.585999672	11/09/2022	at least fever and cough	15/08/2022
0.444444444	0.309196474	0.585999672	12/09/2022	at least fever and cough	16/08/2022
0.444444444	0.309196474	0.585999672	13/09/2022	at least fever and cough	17/08/2022
0.411764706	0.275842961	0.558307172	14/09/2022	at least fever and cough	18/08/2022
0.413043478	0.269974578	0.567727592	15/09/2022	at least fever and cough	19/08/2022
0.4	0.256975895	0.556686488	16/09/2022	at least fever and cough	20/08/2022
0.377777778	0.237678245	0.534589887	17/09/2022	at least fever and cough	21/08/2022
0.377777778	0.237678245	0.534589887	18/09/2022	at least fever and cough	22/08/2022
0.377777778	0.237678245	0.534589887	19/09/2022	at least fever and cough	23/08/2022
0.4	0.256975895	0.556686488	20/09/2022	at least fever and cough	24/08/2022
0.384615385	0.233639325	0.553809432	21/09/2022	at least fever and cough	25/08/2022
0.378378378	0.224576144	0.552431978	22/09/2022	at least fever and cough	26/08/2022
0.384615385	0.233639325	0.553809432	23/09/2022	at least fever and cough	27/08/2022
0.388888889	0.231424402	0.565361953	24/09/2022	at least fever and cough	28/08/2022
0.388888889	0.231424402	0.565361953	25/09/2022	at least fever and cough	29/08/2022
0.388888889	0.231424402	0.565361953	26/09/2022	at least fever and cough	30/08/2022
0.342857143	0.191324102	0.522109983	27/09/2022	at least fever and cough	31/08/2022
0.363636364	0.204003074	0.548754645	28/09/2022	at least fever and cough	1/09/2022
0.371428571	0.214732118	0.550768836	29/09/2022	at least fever and cough	2/09/2022
0.4	0.23870811	0.578882278	30/09/2022	at least fever and cough	3/09/2022
0.394736842	0.240387894	0.566138461	1/10/2022	at least fever and cough	4/09/2022
0.394736842	0.240387894	0.566138461	2/10/2022	at least fever and cough	5/09/2022
0.394736842	0.240387894	0.566138461	3/10/2022	at least fever and cough	6/09/2022
0.393939394	0.229066238	0.578606279	4/10/2022	at least fever and cough	7/09/2022
0.447368421	0.286241499	0.617009249	5/10/2022	at least fever and cough	8/09/2022
0.463414634	0.306559433	0.625751572	6/10/2022	at least fever and cough	9/09/2022
0.461538462	0.300947803	0.628189253	7/10/2022	at least fever and cough	10/09/2022
0.461538462	0.300947803	0.628189253	8/10/2022	at least fever and cough	11/09/2022
0.461538462	0.300947803	0.628189253	9/10/2022	at least fever and cough	12/09/2022
0.461538462	0.300947803	0.628189253	10/10/2022	at least fever and cough	13/09/2022
0.414634146	0.263167995	0.578903857	11/10/2022	at least fever and cough	14/09/2022
0.425	0.270429031	0.59109942	12/10/2022	at least fever and cough	15/09/2022
0.4	0.248649987	0.566732948	13/10/2022	at least fever and cough	16/09/2022
0.404761905	0.256290925	0.567179109	14/10/2022	at least fever and cough	17/09/2022
0.4	0.248649987	0.566732948	15/10/2022	at least fever and cough	18/09/2022
0.4	0.248649987	0.566732948	16/10/2022	at least fever and cough	19/09/2022
0.4	0.248649987	0.566732948	17/10/2022	at least fever and cough	20/09/2022
0.405405405	0.247542376	0.579002751	18/10/2022	at least fever and cough	21/09/2022
0.435897436	0.27810763	0.603791983	19/10/2022	at least fever and cough	22/09/2022
0.45	0.29258835	0.615093205	20/10/2022	at least fever and cough	23/09/2022
0.473684211	0.309807302	0.641816564	21/10/2022	at least fever and cough	24/09/2022
0.473684211	0.309807302	0.641816564	22/10/2022	at least fever and cough	25/09/2022
0.473684211	0.309807302	0.641816564	23/10/2022	at least fever and cough	26/09/2022
0.473684211	0.309807302	0.641816564	24/10/2022	at least fever and cough	27/09/2022
0.473684211	0.309807302	0.641816564	25/10/2022	at least fever and cough	28/09/2022
0.457142857	0.288271444	0.633541983	26/10/2022	at least fever and cough	29/09/2022
0.46875	0.290939823	0.652563191	27/10/2022	at least fever and cough	30/09/2022
0.4375	0.263638124	0.623374268	28/10/2022	at least fever and cough	1/10/2022
0.448275862	0.264455304	0.643061289	29/10/2022	at least fever and cough	2/10/2022
0.448275862	0.264455304	0.643061289	30/10/2022	at least fever and cough	3/10/2022
0.448275862	0.264455304	0.643061289	31/10/2022	at least fever and cough	4/10/2022
0.5	0.299272179	0.700727821	1/11/2022	at least fever and cough	5/10/2022
0.428571429	0.218196857	0.659793691	2/11/2022	at least fever and cough	6/10/2022
0.388888889	0.172985855	0.642548794	3/11/2022	at least fever and cough	7/10/2022
0.421052632	0.202521439	0.665002156	4/11/2022	at least fever and cough	8/10/2022
0.4	0.191190061	0.639457413	5/11/2022	at least fever and cough	9/10/2022
0.4	0.191190061	0.639457413	6/11/2022	at least fever and cough	10/10/2022
0.4	0.191190061	0.639457413	7/11/2022	at least fever and cough	11/10/2022
0.5	0.27195785	0.72804215	8/11/2022	at least fever and cough	12/10/2022
0.476190476	0.257130626	0.702193161	9/11/2022	at least fever and cough	13/10/2022
0.5	0.282210521	0.717789479	10/11/2022	at least fever and cough	14/10/2022
0.5	0.282210521	0.717789479	11/11/2022	at least fever and cough	15/10/2022
0.5	0.282210521	0.717789479	12/11/2022	at least fever and cough	16/10/2022
0.5	0.282210521	0.717789479	13/11/2022	at least fever and cough	17/10/2022
0.5	0.282210521	0.717789479	14/11/2022	at least fever and cough	18/10/2022
0.454545455	0.243861866	0.677895245	15/11/2022	at least fever and cough	19/10/2022
0.421052632	0.202521439	0.665002156	16/11/2022	at least fever and cough	20/10/2022
0.421052632	0.202521439	0.665002156	17/11/2022	at least fever and cough	21/10/2022
0.380952381	0.181071626	0.61564561	18/11/2022	at least fever and cough	22/10/2022
0.380952381	0.181071626	0.61564561	19/11/2022	at least fever and cough	23/10/2022
0.409090909	0.207093123	0.636453038	20/11/2022	at least fever and cough	24/10/2022
0.409090909	0.207093123	0.636453038	21/11/2022	at least fever and cough	25/10/2022
0.4	0.191190061	0.639457413	22/11/2022	at least fever and cough	26/10/2022
0.476190476	0.257130626	0.702193161	23/11/2022	at least fever and cough	27/10/2022
0.416666667	0.221096905	0.633569354	24/11/2022	at least fever and cough	28/10/2022
0.416666667	0.221096905	0.633569354	25/11/2022	at least fever and cough	29/10/2022
0.416666667	0.221096905	0.633569354	26/11/2022	at least fever and cough	30/10/2022
0.416666667	0.221096905	0.633569354	27/11/2022	at least fever and cough	31/10/2022
0.416666667	0.221096905	0.633569354	28/11/2022	at least fever and cough	1/11/2022
0.4	0.211254806	0.613346504	29/11/2022	at least fever and cough	2/11/2022
0.411764706	0.246470735	0.593030567	30/11/2022	at least fever and cough	3/11/2022
0.405405405	0.247542376	0.579002751	1/12/2022	at least fever and cough	4/11/2022
0.388888889	0.231424402	0.565361953	2/12/2022	at least fever and cough	5/11/2022
0.388888889	0.231424402	0.565361953	3/12/2022	at least fever and cough	6/11/2022
0.388888889	0.231424402	0.565361953	4/12/2022	at least fever and cough	7/11/2022
0.388888889	0.231424402	0.565361953	5/12/2022	at least fever and cough	8/11/2022
0.352941176	0.197458648	0.535113629	6/12/2022	at least fever and cough	9/11/2022
0.388888889	0.231424402	0.565361953	7/12/2022	at least fever and cough	10/11/2022
0.421052632	0.263098237	0.591785546	8/12/2022	at least fever and cough	11/11/2022
0.463414634	0.306559433	0.625751572	9/12/2022	at least fever and cough	12/11/2022
0.476190476	0.320040509	0.635822029	10/12/2022	at least fever and cough	13/11/2022
0.465116279	0.311761879	0.62345274	11/12/2022	at least fever and cough	14/11/2022
0.465116279	0.311761879	0.62345274	12/12/2022	at least fever and cough	15/11/2022
0.456521739	0.308979449	0.609866288	13/12/2022	at least fever and cough	16/11/2022
0.456521739	0.308979449	0.609866288	14/12/2022	at least fever and cough	17/11/2022
0.434782609	0.289343281	0.588928635	15/12/2022	at least fever and cough	18/11/2022
0.431818182	0.283493728	0.589662784	16/12/2022	at least fever and cough	19/11/2022
0.434782609	0.289343281	0.588928635	17/12/2022	at least fever and cough	20/11/2022
0.413043478	0.269974578	0.567727592	18/12/2022	at least fever and cough	21/11/2022
0.413043478	0.269974578	0.567727592	19/12/2022	at least fever and cough	22/11/2022
0.422222222	0.276567028	0.578496716	20/12/2022	at least fever and cough	23/11/2022
0.395348837	0.249767789	0.555900476	21/12/2022	at least fever and cough	24/11/2022
0.425	0.270429031	0.59109942	22/12/2022	at least fever and cough	25/11/2022
0.435897436	0.27810763	0.603791983	23/12/2022	at least fever and cough	26/11/2022
0.435897436	0.27810763	0.603791983	24/12/2022	at least fever and cough	27/11/2022
0.435897436	0.27810763	0.603791983	25/12/2022	at least fever and cough	28/11/2022
0.435897436	0.27810763	0.603791983	26/12/2022	at least fever and cough	29/11/2022
0.447368421	0.286241499	0.617009249	27/12/2022	at least fever and cough	30/11/2022
0.464285714	0.27510856	0.661300924	28/12/2022	at least fever and cough	1/12/2022
0.48	0.27796801	0.686942956	29/12/2022	at least fever and cough	2/12/2022
0.48	0.27796801	0.686942956	30/12/2022	at least fever and cough	3/12/2022
0.5	0.29124178	0.70875822	31/12/2022	at least fever and cough	4/12/2022
0.5	0.29124178	0.70875822	1/01/2023	at least fever and cough	5/12/2022
0.5	0.29124178	0.70875822	2/01/2023	at least fever and cough	6/12/2022
0.5	0.299272179	0.700727821	3/01/2023	at least fever and cough	7/12/2022
0.48	0.27796801	0.686942956	4/01/2023	at least fever and cough	8/12/2022
0.428571429	0.218196857	0.659793691	5/01/2023	at least fever and cough	9/12/2022
0.294117647	0.103135514	0.559582719	6/01/2023	at least fever and cough	10/12/2022
0.25	0.072662038	0.52377082	7/01/2023	at least fever and cough	11/12/2022
0.266666667	0.077871546	0.551003241	8/01/2023	at least fever and cough	12/12/2022
0.266666667	0.077871546	0.551003241	9/01/2023	at least fever and cough	13/12/2022
0.25	0.054860645	0.571858462	10/01/2023	at least fever and cough	14/12/2022
0.230769231	0.050381073	0.538131539	11/01/2023	at least fever and cough	15/12/2022
0.357142857	0.12759843	0.648619889	12/01/2023	at least fever and cough	16/12/2022
0.428571429	0.17661109	0.7113906	13/01/2023	at least fever and cough	17/12/2022
0.416666667	0.15165223	0.723330314	14/01/2023	at least fever and cough	18/12/2022
0.454545455	0.167488094	0.766206402	15/01/2023	at least fever and cough	19/12/2022
0.454545455	0.167488094	0.766206402	16/01/2023	at least fever and cough	20/12/2022
0.461538462	0.192232442	0.748654518	17/01/2023	at least fever and cough	21/12/2022
0.428571429	0.17661109	0.7113906	18/01/2023	at least fever and cough	22/12/2022
0.428571429	0.17661109	0.7113906	19/01/2023	at least fever and cough	23/12/2022
0.428571429	0.17661109	0.7113906	20/01/2023	at least fever and cough	24/12/2022
0.428571429	0.17661109	0.7113906	21/01/2023	at least fever and cough	25/12/2022
0.428571429	0.17661109	0.7113906	22/01/2023	at least fever and cough	26/12/2022
0.428571429	0.17661109	0.7113906	23/01/2023	at least fever and cough	27/12/2022
0.375	0.151983675	0.645653906	24/01/2023	at least fever and cough	28/12/2022
0.352941176	0.142097483	0.616716337	25/01/2023	at least fever and cough	29/12/2022
0.352941176	0.142097483	0.616716337	26/01/2023	at least fever and cough	30/12/2022
0.333333333	0.133427403	0.590074762	27/01/2023	at least fever and cough	31/12/2022
0.333333333	0.133427403	0.590074762	28/01/2023	at least fever and cough	1/01/2023
0.368421053	0.162885872	0.616422077	29/01/2023	at least fever and cough	2/01/2023
0.368421053	0.162885872	0.616422077	30/01/2023	at least fever and cough	3/01/2023
0.444444444	0.215301507	0.692428341	31/01/2023	at least fever and cough	4/01/2023
0.470588235	0.229832687	0.7218817	1/02/2023	at least fever and cough	5/01/2023
0.470588235	0.229832687	0.7218817	2/02/2023	at least fever and cough	6/01/2023
0.5	0.260190583	0.739809417	3/02/2023	at least fever and cough	7/01/2023
0.5	0.260190583	0.739809417	4/02/2023	at least fever and cough	8/01/2023
0.5	0.260190583	0.739809417	5/02/2023	at least fever and cough	9/01/2023
0.5	0.260190583	0.739809417	6/02/2023	at least fever and cough	10/01/2023
0.529411765	0.2781183	0.770167313	7/02/2023	at least fever and cough	11/01/2023
0.588235294	0.329247154	0.815563038	8/02/2023	at least fever and cough	12/01/2023
0.533333333	0.265861347	0.78733327	9/02/2023	at least fever and cough	13/01/2023
0.5	0.230360541	0.769639459	10/02/2023	at least fever and cough	14/01/2023
0.5	0.230360541	0.769639459	11/02/2023	at least fever and cough	15/01/2023
0.5	0.230360541	0.769639459	12/02/2023	at least fever and cough	16/01/2023
0.5	0.230360541	0.769639459	13/02/2023	at least fever and cough	17/01/2023
0.6	0.322869766	0.836635676	14/02/2023	at least fever and cough	18/01/2023
0.6	0.322869766	0.836635676	15/02/2023	at least fever and cough	19/01/2023
0.529411765	0.2781183	0.770167313	16/02/2023	at least fever and cough	20/01/2023
0.555555556	0.307571659	0.784698493	17/02/2023	at least fever and cough	21/01/2023
0.555555556	0.307571659	0.784698493	18/02/2023	at least fever and cough	22/01/2023
0.555555556	0.307571659	0.784698493	19/02/2023	at least fever and cough	23/01/2023
0.555555556	0.307571659	0.784698493	20/02/2023	at least fever and cough	24/01/2023
0.625	0.354346094	0.848016325	21/02/2023	at least fever and cough	25/01/2023
0.625	0.354346094	0.848016325	22/02/2023	at least fever and cough	26/01/2023
0.611111111	0.357451206	0.827014145	23/02/2023	at least fever and cough	27/01/2023
0.684210526	0.434498431	0.874239364	24/02/2023	at least fever and cough	28/01/2023
0.684210526	0.434498431	0.874239364	25/02/2023	at least fever and cough	29/01/2023
0.666666667	0.409925238	0.866572597	26/02/2023	at least fever and cough	30/01/2023
0.666666667	0.409925238	0.866572597	27/02/2023	at least fever and cough	31/01/2023
0.588235294	0.329247154	0.815563038	28/02/2023	at least fever and cough	1/02/2023
0.5625	0.298776899	0.802465859	1/03/2023	at least fever and cough	2/02/2023
0.5625	0.298776899	0.802465859	2/03/2023	at least fever and cough	3/02/2023
0.571428571	0.2886094	0.82338891	3/03/2023	at least fever and cough	4/02/2023
0.571428571	0.2886094	0.82338891	4/03/2023	at least fever and cough	5/02/2023
0.571428571	0.2886094	0.82338891	5/03/2023	at least fever and cough	6/02/2023
0.571428571	0.2886094	0.82338891	6/03/2023	at least fever and cough	7/02/2023
0.6	0.322869766	0.836635676	7/03/2023	at least fever and cough	8/02/2023
0.6	0.322869766	0.836635676	8/03/2023	at least fever and cough	9/02/2023
0.6	0.322869766	0.836635676	9/03/2023	at least fever and cough	10/02/2023
0.5625	0.298776899	0.802465859	10/03/2023	at least fever and cough	11/02/2023
0.5625	0.298776899	0.802465859	11/03/2023	at least fever and cough	12/02/2023
0.5625	0.298776899	0.802465859	12/03/2023	at least fever and cough	13/02/2023
0.5625	0.298776899	0.802465859	13/03/2023	at least fever and cough	14/02/2023
0.461538462	0.192232442	0.748654518	14/03/2023	at least fever and cough	15/02/2023
0.6	0.322869766	0.836635676	15/03/2023	at least fever and cough	16/02/2023
0.733333333	0.448996759	0.922128454	16/03/2023	at least fever and cough	17/02/2023
0.666666667	0.383803733	0.881758897	17/03/2023	at least fever and cough	18/02/2023
0.6875	0.413379364	0.889830045	18/03/2023	at least fever and cough	19/02/2023
0.6875	0.413379364	0.889830045	19/03/2023	at least fever and cough	20/02/2023
0.6875	0.413379364	0.889830045	20/03/2023	at least fever and cough	21/02/2023
0.684210526	0.434498431	0.874239364	21/03/2023	at least fever and cough	22/02/2023
0.736842105	0.487970655	0.908534215	22/03/2023	at least fever and cough	23/02/2023
0.764705882	0.501006727	0.93189226	23/03/2023	at least fever and cough	24/02/2023
0.705882353	0.440417281	0.896864486	24/03/2023	at least fever and cough	25/02/2023
0.705882353	0.440417281	0.896864486	25/03/2023	at least fever and cough	26/02/2023
0.705882353	0.440417281	0.896864486	26/03/2023	at least fever and cough	27/02/2023
0.705882353	0.440417281	0.896864486	27/03/2023	at least fever and cough	28/02/2023
0.75	0.47622918	0.927337962	28/03/2023	at least fever and cough	1/03/2023
0.75	0.47622918	0.927337962	29/03/2023	at least fever and cough	2/03/2023
0.75	0.47622918	0.927337962	30/03/2023	at least fever and cough	3/03/2023
0.75	0.47622918	0.927337962	31/03/2023	at least fever and cough	4/03/2023
0.75	0.47622918	0.927337962	1/04/2023	at least fever and cough	5/03/2023
0.75	0.47622918	0.927337962	2/04/2023	at least fever and cough	6/03/2023
0.75	0.47622918	0.927337962	3/04/2023	at least fever and cough	7/03/2023
0.733333333	0.448996759	0.922128454	4/04/2023	at least fever and cough	8/03/2023
0.733333333	0.448996759	0.922128454	5/04/2023	at least fever and cough	9/03/2023
0.705882353	0.440417281	0.896864486	6/04/2023	at least fever and cough	10/03/2023
0.705882353	0.440417281	0.896864486	7/04/2023	at least fever and cough	11/03/2023
0.705882353	0.440417281	0.896864486	8/04/2023	at least fever and cough	12/03/2023
0.666666667	0.409925238	0.866572597	9/04/2023	at least fever and cough	13/03/2023
0.666666667	0.409925238	0.866572597	10/04/2023	at least fever and cough	14/03/2023
0.56	0.349281634	0.755976335	11/04/2023	at least fever and cough	15/03/2023
0.52173913	0.305878001	0.731803814	12/04/2023	at least fever and cough	16/03/2023
0.47826087	0.268196186	0.694121999	13/04/2023	at least fever and cough	17/03/2023
0.47826087	0.268196186	0.694121999	14/04/2023	at least fever and cough	18/03/2023
0.434782609	0.2319142	0.655053393	15/04/2023	at least fever and cough	19/03/2023
0.434782609	0.2319142	0.655053393	16/04/2023	at least fever and cough	20/03/2023
0.434782609	0.2319142	0.655053393	17/04/2023	at least fever and cough	21/03/2023
0.423076923	0.233521983	0.630819619	18/04/2023	at least fever and cough	22/03/2023
0.423076923	0.233521983	0.630819619	19/04/2023	at least fever and cough	23/03/2023
0.423076923	0.233521983	0.630819619	20/04/2023	at least fever and cough	24/03/2023
0.416666667	0.221096905	0.633569354	21/04/2023	at least fever and cough	25/03/2023
0.4	0.211254806	0.613346504	22/04/2023	at least fever and cough	26/03/2023
0.4	0.211254806	0.613346504	23/04/2023	at least fever and cough	27/03/2023
0.4	0.211254806	0.613346504	24/04/2023	at least fever and cough	28/03/2023
0.4	0.211254806	0.613346504	25/04/2023	at least fever and cough	29/03/2023
0.379310345	0.206868699	0.577395359	26/04/2023	at least fever and cough	30/03/2023
0.379310345	0.206868699	0.577395359	27/04/2023	at least fever and cough	31/03/2023
0.419354839	0.245475951	0.609240778	28/04/2023	at least fever and cough	1/04/2023
0.419354839	0.245475951	0.609240778	29/04/2023	at least fever and cough	2/04/2023
0.419354839	0.245475951	0.609240778	30/04/2023	at least fever and cough	3/04/2023
0.419354839	0.245475951	0.609240778	1/05/2023	at least fever and cough	4/04/2023
0.419354839	0.245475951	0.609240778	2/05/2023	at least fever and cough	5/04/2023
0.4	0.226557649	0.59396507	3/05/2023	at least fever and cough	6/04/2023
0.392857143	0.215042829	0.594231794	4/05/2023	at least fever and cough	7/04/2023
0.407407407	0.223897291	0.61201607	5/05/2023	at least fever and cough	8/04/2023
0.407407407	0.223897291	0.61201607	6/05/2023	at least fever and cough	9/04/2023
0.423076923	0.233521983	0.630819619	7/05/2023	at least fever and cough	10/04/2023
0.423076923	0.233521983	0.630819619	8/05/2023	at least fever and cough	11/04/2023
0.473684211	0.244474689	0.711356752	9/05/2023	at least fever and cough	12/04/2023
0.52173913	0.305878001	0.731803814	10/05/2023	at least fever and cough	13/04/2023
0.62962963	0.423679573	0.805992841	11/05/2023	at least fever and cough	14/04/2023
0.678571429	0.476483593	0.841223962	12/05/2023	at least fever and cough	15/04/2023
0.666666667	0.471879955	0.827125778	13/05/2023	at least fever and cough	16/04/2023
0.666666667	0.471879955	0.827125778	14/05/2023	at least fever and cough	17/04/2023
0.666666667	0.471879955	0.827125778	15/05/2023	at least fever and cough	18/04/2023
0.666666667	0.460392714	0.83481182	16/05/2023	at least fever and cough	19/04/2023
0.666666667	0.460392714	0.83481182	17/05/2023	at least fever and cough	20/04/2023
0.666666667	0.460392714	0.83481182	18/05/2023	at least fever and cough	21/04/2023
0.642857143	0.440650313	0.81359334	19/05/2023	at least fever and cough	22/04/2023
0.642857143	0.440650313	0.81359334	20/05/2023	at least fever and cough	23/04/2023
0.620689655	0.422604641	0.793131301	21/05/2023	at least fever and cough	24/04/2023
0.620689655	0.422604641	0.793131301	22/05/2023	at least fever and cough	25/04/2023
0.617647059	0.435639712	0.77833457	23/05/2023	at least fever and cough	26/04/2023
0.647058824	0.464886371	0.802541352	24/05/2023	at least fever and cough	27/04/2023
0.647058824	0.464886371	0.802541352	25/05/2023	at least fever and cough	28/04/2023
0.611111111	0.434638047	0.768575598	26/05/2023	at least fever and cough	29/04/2023
0.611111111	0.434638047	0.768575598	27/05/2023	at least fever and cough	30/04/2023
0.611111111	0.434638047	0.768575598	28/05/2023	at least fever and cough	1/05/2023
0.611111111	0.434638047	0.768575598	29/05/2023	at least fever and cough	2/05/2023
0.611111111	0.434638047	0.768575598	30/05/2023	at least fever and cough	3/05/2023
0.594594595	0.420997249	0.752457624	31/05/2023	at least fever and cough	4/05/2023
0.594594595	0.420997249	0.752457624	1/06/2023	at least fever and cough	5/05/2023
0.594594595	0.420997249	0.752457624	2/06/2023	at least fever and cough	6/05/2023
0.58974359	0.420998669	0.744332203	3/06/2023	at least fever and cough	7/05/2023
0.575	0.40890058	0.729570969	4/06/2023	at least fever and cough	8/05/2023
0.575	0.40890058	0.729570969	5/06/2023	at least fever and cough	9/05/2023
0.595238095	0.432820891	0.743709075	6/06/2023	at least fever and cough	10/05/2023
0.523809524	0.364177971	0.679959491	7/06/2023	at least fever and cough	11/05/2023
0.444444444	0.279354192	0.619023206	8/06/2023	at least fever and cough	12/05/2023
0.405405405	0.247542376	0.579002751	9/06/2023	at least fever and cough	13/05/2023
0.411764706	0.246470735	0.593030567	10/06/2023	at least fever and cough	14/05/2023
0.411764706	0.246470735	0.593030567	11/06/2023	at least fever and cough	15/05/2023
0.411764706	0.246470735	0.593030567	12/06/2023	at least fever and cough	16/05/2023
0.419354839	0.245475951	0.609240778	13/06/2023	at least fever and cough	17/05/2023
0.382352941	0.22166543	0.564360288	14/06/2023	at least fever and cough	18/05/2023
0.371428571	0.214732118	0.550768836	15/06/2023	at least fever and cough	19/05/2023
0.382352941	0.22166543	0.564360288	16/06/2023	at least fever and cough	20/05/2023
0.393939394	0.229066238	0.578606279	17/06/2023	at least fever and cough	21/05/2023
0.40625	0.236984101	0.593550753	18/06/2023	at least fever and cough	22/05/2023
0.40625	0.236984101	0.593550753	19/06/2023	at least fever and cough	23/05/2023
0.419354839	0.245475951	0.609240778	20/06/2023	at least fever and cough	24/05/2023
0.379310345	0.206868699	0.577395359	21/06/2023	at least fever and cough	25/05/2023
0.366666667	0.199298625	0.561440151	22/06/2023	at least fever and cough	26/05/2023
0.310344828	0.15284594	0.508323354	23/06/2023	at least fever and cough	27/05/2023
0.310344828	0.15284594	0.508323354	24/06/2023	at least fever and cough	28/05/2023
0.310344828	0.15284594	0.508323354	25/06/2023	at least fever and cough	29/05/2023
0.310344828	0.15284594	0.508323354	26/06/2023	at least fever and cough	30/05/2023
0.351351351	0.202099815	0.525388744	27/06/2023	at least fever and cough	31/05/2023
0.351351351	0.202099815	0.525388744	28/06/2023	at least fever and cough	1/06/2023
0.368421053	0.218125035	0.540057214	29/06/2023	at least fever and cough	2/06/2023
0.384615385	0.233639325	0.553809432	30/06/2023	at least fever and cough	3/06/2023
0.378378378	0.224576144	0.552431978	1/07/2023	at least fever and cough	4/06/2023
0.388888889	0.231424402	0.565361953	2/07/2023	at least fever and cough	5/06/2023
0.388888889	0.231424402	0.565361953	3/07/2023	at least fever and cough	6/06/2023
0.368421053	0.218125035	0.540057214	4/07/2023	at least fever and cough	7/06/2023
0.371428571	0.214732118	0.550768836	5/07/2023	at least fever and cough	8/06/2023
0.351351351	0.202099815	0.525388744	6/07/2023	at least fever and cough	9/06/2023
0.352941176	0.197458648	0.535113629	7/07/2023	at least fever and cough	10/06/2023
0.352941176	0.197458648	0.535113629	8/07/2023	at least fever and cough	11/06/2023
0.352941176	0.197458648	0.535113629	9/07/2023	at least fever and cough	12/06/2023
0.352941176	0.197458648	0.535113629	10/07/2023	at least fever and cough	13/06/2023
0.368421053	0.218125035	0.540057214	11/07/2023	at least fever and cough	14/06/2023
0.378378378	0.224576144	0.552431978	12/07/2023	at least fever and cough	15/06/2023
0.388888889	0.231424402	0.565361953	13/07/2023	at least fever and cough	16/06/2023
0.45	0.29258835	0.615093205	14/07/2023	at least fever and cough	17/06/2023
0.476190476	0.320040509	0.635822029	15/07/2023	at least fever and cough	18/06/2023
0.476190476	0.320040509	0.635822029	16/07/2023	at least fever and cough	19/06/2023
0.476190476	0.320040509	0.635822029	17/07/2023	at least fever and cough	20/06/2023
0.447368421	0.286241499	0.617009249	18/07/2023	at least fever and cough	21/06/2023
0.472222222	0.304050589	0.645136201	19/07/2023	at least fever and cough	22/06/2023
0.485714286	0.313828509	0.660108585	20/07/2023	at least fever and cough	23/06/2023
0.53125	0.347436809	0.709060177	21/07/2023	at least fever and cough	24/06/2023
0.53125	0.347436809	0.709060177	22/07/2023	at least fever and cough	25/06/2023
0.53125	0.347436809	0.709060177	23/07/2023	at least fever and cough	26/06/2023
0.53125	0.347436809	0.709060177	24/07/2023	at least fever and cough	27/06/2023
0.541666667	0.328208076	0.744469798	25/07/2023	at least fever and cough	28/06/2023
0.565217391	0.344946607	0.7680858	26/07/2023	at least fever and cough	29/06/2023
0.545454545	0.322104755	0.756138134	27/07/2023	at least fever and cough	30/06/2023
0.523809524	0.297806839	0.742869374	28/07/2023	at least fever and cough	1/07/2023
0.523809524	0.297806839	0.742869374	29/07/2023	at least fever and cough	2/07/2023
0.523809524	0.297806839	0.742869374	30/07/2023	at least fever and cough	3/07/2023
0.523809524	0.297806839	0.742869374	31/07/2023	at least fever and cough	4/07/2023
0.6	0.360542587	0.808809939	1/08/2023	at least fever and cough	5/07/2023
0.652173913	0.427343963	0.836236402	2/08/2023	at least fever and cough	6/07/2023
0.740740741	0.537151258	0.888855437	3/08/2023	at least fever and cough	7/07/2023
0.740740741	0.537151258	0.888855437	4/08/2023	at least fever and cough	8/07/2023
0.740740741	0.537151258	0.888855437	5/08/2023	at least fever and cough	9/07/2023
0.714285714	0.513331685	0.867763487	6/08/2023	at least fever and cough	10/07/2023
0.714285714	0.513331685	0.867763487	7/08/2023	at least fever and cough	11/07/2023
0.678571429	0.476483593	0.841223962	8/08/2023	at least fever and cough	12/07/2023
0.730769231	0.52212521	0.884267787	9/08/2023	at least fever and cough	13/07/2023
0.774193548	0.589036134	0.904057832	10/08/2023	at least fever and cough	14/07/2023
0.714285714	0.513331685	0.867763487	11/08/2023	at least fever and cough	15/07/2023
0.642857143	0.440650313	0.81359334	12/08/2023	at least fever and cough	16/07/2023
0.642857143	0.440650313	0.81359334	13/08/2023	at least fever and cough	17/07/2023
0.642857143	0.440650313	0.81359334	14/08/2023	at least fever and cough	18/07/2023
0.620689655	0.422604641	0.793131301	15/08/2023	at least fever and cough	19/07/2023
0.633333333	0.438559849	0.800701375	16/08/2023	at least fever and cough	20/07/2023
0.625	0.436922455	0.788999684	17/08/2023	at least fever and cough	21/07/2023
0.657142857	0.477890017	0.808675898	18/08/2023	at least fever and cough	22/07/2023
0.638888889	0.462209	0.791777053	19/08/2023	at least fever and cough	23/07/2023
0.638888889	0.462209	0.791777053	20/08/2023	at least fever and cough	24/07/2023
0.638888889	0.462209	0.791777053	21/08/2023	at least fever and cough	25/07/2023
0.631578947	0.459942786	0.781874965	22/08/2023	at least fever and cough	26/07/2023
0.631578947	0.459942786	0.781874965	23/08/2023	at least fever and cough	27/07/2023
0.609756098	0.445047823	0.757989033	24/08/2023	at least fever and cough	28/07/2023
0.5	0.355272997	0.644727003	25/08/2023	at least fever and cough	29/07/2023
0.490196078	0.347527963	0.63404286	26/08/2023	at least fever and cough	30/07/2023
0.490196078	0.347527963	0.63404286	27/08/2023	at least fever and cough	31/07/2023
0.490196078	0.347527963	0.63404286	28/08/2023	at least fever and cough	1/08/2023
0.458333333	0.313715422	0.608278002	29/08/2023	at least fever and cough	2/08/2023
0.444444444	0.296443924	0.600026504	30/08/2023	at least fever and cough	3/08/2023
0.414634146	0.263167995	0.578903857	31/08/2023	at least fever and cough	4/08/2023
0.444444444	0.296443924	0.600026504	1/09/2023	at least fever and cough	5/08/2023
0.444444444	0.296443924	0.600026504	2/09/2023	at least fever and cough	6/08/2023
0.454545455	0.303907114	0.611527878	3/09/2023	at least fever and cough	7/08/2023
